# Genome-wide analyses identify 30 loci associated with obsessive-compulsive disorder

**DOI:** 10.1101/2024.03.13.24304161

**Authors:** Nora I. Strom, Zachary F. Gerring, Marco Galimberti, Dongmei Yu, Matthew W. Halvorsen, Abdel Abdellaoui, Cristina Rodriguez-Fontenla, Julia M. Sealock, Tim Bigdeli, Jonathan R. Coleman, Behrang Mahjani, Jackson G. Thorp, Katharina Bey, Christie L. Burton, Jurjen J. Luykx, Gwyneth Zai, Silvia Alemany, Christine Andre, Kathleen D. Askland, Julia Bäckmann, Nerisa Banaj, Cristina Barlassina, Judith Becker Nissen, O. Joseph Bienvenu, Donald Black, Michael H. Bloch, Sigrid Børte, Rosa Bosch, Michael Breen, Brian P. Brennan, Helena Brentani, Joseph D. Buxbaum, Jonas Bybjerg-Grauholm, Enda M. Byrne, Judit Cabana-Dominguez, Beatriz Camarena, Adrian Camarena, Carolina Cappi, Angel Carracedo, Miguel Casas, Maria Cristina Cavallini, Valentina Ciullo, Edwin H. Cook, Jesse Crosby, Bernadette A. Cullen, Elles J. De Schipper, Richard Delorme, Srdjan Djurovic, Jason A. Elias, Xavier Estivill, Martha J. Falkenstein, Bengt T. Fundin, Lauryn Garner, Christina Gironda, Fernando S. Goes, Marco A. Grados, Jakob Grove, Wei Guo, Jan Haavik, Kristen Hagen, Kelly Harrington, Alexandra Havdahl, Kira D. Höffler, Ana G. Hounie, Donald Hucks, Christina Hultman, Magdalena Janecka, Eric Jenike, Elinor K. Karlsson, Kara Kelley, Julia Klawohn, Janice E. Krasnow, Kristi Krebs, Christoph Lange, Nuria Lanzagorta, Daniel Levey, Kerstin Lindblad-Toh, Fabio Macciardi, Brion Maher, Brittany Mathes, Evonne McArthur, Nathaniel McGregor, Nicole C. McLaughlin, Sandra Meier, Euripedes C. Miguel, Maureen Mulhern, Paul S. Nestadt, Erika L. Nurmi, Kevin S. O’Connell, Lisa Osiecki, Olga Therese Ousdal, Teemu Palviainen, Nancy L. Pedersen, Fabrizio Piras, Federica Piras, Sriramya Potluri, Raquel Rabionet, Alfredo Ramirez, Scott Rauch, Abraham Reichenberg, Mark A. Riddle, Stephan Ripke, Maria C. Rosário, Aline S. Sampaio, Miriam A. Schiele, Anne Heidi Skogholt, Laura G. Sloofman, Jan Smit, María Soler Artigas, Laurent F. Thomas, Eric Tifft, Homero Vallada, Nathanial van Kirk, Jeremy Veenstra-VanderWeele, Nienke N. Vulink, Christopher P. Walker, Ying Wang, Jens R. Wendland, Bendik S. Winsvold, Yin Yao, Hang Zhou, Estonian Biobank, 23andMe Inc., Arpana Agrawal, Pino Alonso, Götz Berberich, Kathleen K. Bucholz, Cynthia M. Bulik, Danielle Cath, Damiaan Denys, Valsamma Eapen, Howard Edenberg, Peter Falkai, Thomas V. Fernandez, Abby J. Fyer, J. M. Gaziano, Dan A. Geller, Hans J. Grabe, Benjamin D. Greenberg, Gregory L. Hanna, Ian B. Hickie, David M. Hougaard, Norbert Kathmann, James Kennedy, Dongbing Lai, Mikael Landén, Stéphanie Le Hellard, Marion Leboyer, Christine Lochner, James T. McCracken, Sarah E. Medland, Preben B. Mortensen, Benjamin M. Neale, Humberto Nicolini, Merete Nordentoft, Michele Pato, Carlos Pato, David L. Pauls, John Piacentini, Christopher Pittenger, Danielle Posthuma, Josep Antoni Ramos-Quiroga, Steven A. Rasmussen, Margaret A. Richter, David R. Rosenberg, Stephan Ruhrmann, Jack F. Samuels, Sven Sandin, Paul Sandor, Gianfranco Spalletta, Dan J. Stein, S. Evelyn Stewart, Eric A. Storch, Barbara E. Stranger, Maurizio Turiel, Thomas Werge, Ole A. Andreassen, Anders D. Børglum, Susanne Walitza, Kristian Hveem, Bjarne K. Hansen, Christian Rück, Nicholas G. Martin, Lili Milani, Ole Mors, Ted Reichborn-Kjennerud, Marta Ribasés, Gerd Kvale, David Mataix-Cols, Katharina Domschke, Edna Grünblatt, Michael Wagner, John-Anker Zwart, Gerome Breen, Gerald Nestadt, Jaakko Kaprio, Paul D. Arnold, Dorothy E. Grice, James A. Knowles, Helga Ask, Karin J. Verweij, Lea K. Davis, Dirk J. Smit, James J. Crowley, Jeremiah M. Scharf, Murray B. Stein, Joel Gelernter, Carol A. Mathews, Eske M. Derks, Manuel Mattheisen

## Abstract

Obsessive-compulsive disorder (OCD) affects ∼1% of children and adults and is partly caused by genetic factors. We conducted a genome-wide association study (GWAS) meta-analysis combining 53,660 OCD cases and 2,044,417 controls and identified 30 independent genome-wide significant loci. Gene-based approaches identified 249 potential effector genes for OCD, with 25 of these classified as the most likely causal candidates, including *WDR6, DALRD3, CTNND1* and multiple genes in the MHC region. We estimated that ∼11,500 genetic variants explained 90% of OCD genetic heritability. OCD genetic risk was associated with excitatory neurons in the hippocampus and cortex, along with D1- and D2-type dopamine receptor-containing medium spiny neurons. OCD genetic risk was shared with 65 of 112 additional phenotypes, including all of the psychiatric disorders we examined. In particular, OCD shared genetic risk with anxiety, depression, anorexia nervosa, and Tourette syndrome, and was negatively associated with inflammatory bowel diseases, educational attainment, and body mass index.

## Supplementary Tables for "Genome-wide analyses identify 30 loci associated with obsessive-compulsive disorder"

### Sheet: Overview
This document contains the Supplementary Tables for the PGC-OCD2 manuscript titled "Genome-wide association study identifies 30 loci associated with obsessive-compulsive disorder"
Number	Title	Short description
1	Overview samples, LDSC	Overview of all 28 cohorts that were included in the OCD meta-analysis, also containing subgroup classifications, GWAS details such as sample sizes and analysis software, LDSC estimates for the meta-analysis and sub-group spedific estimates.
2	Significant SNPs main analysis	A list of the 30 lead SNPs that reached significance in the main OCD GWAS meta-analysis.
3	Significant SNPs all (sub)-analyses	A list of all SNPs that were significant in either the main GWAS meta-analysis or at least one sub-analysis (sub-group specific analyses, MTAG, GenomicSEM 1-factor GWAS) and the corresponding P-value, Beta, and SE in all other (sub)-analyses.
4	GCTA-COJO	Conditional and joint analysis (COJO) of the OCD genome-wide significant variants.
5	Significant SNPs previous OCD GWASs	Look-up of all SNPs that were significant in other OCD-related GWASs in the main GWAS meta analysis of OCD.
6	Significant genes previous OCD rare-variant analyses	Look-up of all genes that came up in previous rare-variant analyses of OCD in the main GWAS meta analysis of OCD.
7	OCD Subgroup correlations	Genetic correlations between each pairwise combination of the four sub-groups (23andMe, Biobanks, Clinical, Comorbid) and the overall meta-analysis (full Meta) as estimated with LDSC.
8	GenomicSEM 1-factor model OCD subgroups	Modelfit and results of the 1-factor GenomicSEM model without SNP effects, modeling the factor structure of the four ascertainment-specific OCD subgroups (23andMe, Biobanks, Clinical, Comorbid).
9	mBATcombo	OCD gene-based associations using mBATcombo
10	TWAS FUSION	Transcriptome-wide association study (TWAS) analysis of OCD GWAS summary statistics using PsychENCODE gene expression weights.
11	SMR	Summary-based Mendelian Randomisation of OCD GWAS summary statistics using brain eMeta and eQTLGen eQTL datasets
12	PsyOPS	Psychiatric Omnilocus Prioritization Score (PsyOPS) for prioritizing causal genes at OCD loci.
13	PWAS	Protein-wide association study (PWAS) analysis of OCD GWAS summary statistics using ROSMAP and Banner protein expression weights.
14	Gene-based results summary	Summary of prioritised (credible causal) gene-based associations
15	Tissue enrichment analysis - GTEx	We tested for enrichment of OCD GWAS summary statistics within gene regions of single-tissue expression profiles from the Genotype-Tissue Expression (GTEx) project. Summary statistics from MAGMA and LDSC tests are provided
16(a-d)	Cell type enrichment Zeisel	Results from a cell-type expression enrichment analysis, using methods adapted from Bryois et al. We utilized cell-type expression data across 265 distinct clusters identified in Zeisel et al. We performed association tests here using MAGMA.
17(a-d)	SNP lookup online databanks	Lists of other previous significant associations of the 30 SNPs significantly associated with OCD in the main meta analysis, using four different databases (Causal DB, GenomeAtlas, PhewasGwasCatalog, and Phewas) for look-up.
18	Cross-trait LDSC full meta-analysis	Results of the genetic correlation analysis between the OCD main meta-analysis and 112 other traits and phenotypes using LDSC, also including references of all summary statistics used for the analysis.
19	Cross-trait LDSC sub-groups	Genetic correlation analyses between the four OCD sub-group analyses (23andMe, Biobanks, Clinical, Comorbid) and 112 other traits and phenotypes using LDSC.
20	Relationship of number of genome-wide significant loci and sample size	Details on number of genome-wide significant SNPs and sample sizes (measured in # of cases in the analysis) for 7 GWASs. Additional details on signficance of current 30 genome-wide significant SNPs in previous GWASs.

### Sheet: 1 Overview samples, LDSC
Table 1: Overview of individual cohorts, over-all meta-analsis & sub-group meta analyses: The table gives an overview of characteristics of each individual OCD cohort (all columns below 'Individual cohorts') that was included in the meta-analysis. Information includes: the study type (CL: study using a clinical ascertainment employing a structured clinical interview, EHR: electronical health records were used to derive diagnosis, RE: patient registries based on health records or hospital diagnostic registries, SR: self-reported diagnosis), Case type (CA: Cases specifically ascertained for OCD, CO: Cases ascertained for another disorder but with comorbid OCD), number of cases (Ncase), number of controls (Ncontrol), effective sample size (Neff), number of SNPs in the filtered and aligned (after quality control) summary statistics file (NSNPs), reference used for imputation (IMP reference), GWAS tool used and Lambda from GWAS analysis for each of the 28 individual cohorts. All cohorts are colour coded according to their division in subsequent sub-group analyses, separated by the mode of ascertainment: All cohorts in blue are clinically ascertained cohorts, all cohorts in yellow include OCD cases that were ascertained for another comorbid psychiatric disorder, all cohorts in green stem from biobanks or registry data and 23andMe data (self-reported in a commercial setting) is in yellow. On the right side of the table, all columns below 'Meta-analyses' summarize results from meta-analyses of these four sub-groups, and the main meta-analysis (last line in gray). Information includes: Number of cases (Ncase Meta), number of controls (Ncontrol Meta), prevalence of OCD in the sample (Sample prev), effective sample size (Neff), number of SNPs per meta-analysis (NSNPs), genomic inflation (Lambda & Lambda1000), the number of genome-wide significant SNPs, and different estimates from linkage-disequilibrium score regression (LDSC), namely the liability scale heritability when assuming a 2% population prevalence of OCD (Liability h2 (2%)), the standard error of the h2 (SE), the LDSC intercept (Intercept), standard error of the intercept (SE(Intercept)), and the ratio (Ratio) and standard error of the Ratio (SE(Ratio))
		Individual cohorts									Meta-analyses
Cohort	Group	Study type	Case type	Ncase	Ncontrol	Neff	NSNPs	IMP_reference	GWAS tool	Lambda	Ncase Meta	Ncontrol Meta	Sample prev	Neff	NSNPs	Lambda	Lambda1000	N significant hits	Liability h2 (1%)	SE	Liability h2 (2%)	SE	Lambda GC	Intercept	SE(Intercept)	Ratio	SE(Ratio)
CHOP	Clinical	CL	CA	406	1369	1252	7129495	HapMap 3	R (v3.5.1)	1.005	9089	21077	0.301299	21562	6866374	1.098	1.008	2	0.1635	0.0152	0.1942	0.018	1.1188	1.0072	0.0073	0.0563	0.0571
CoGa	Clinical	CL	CA	131	1358	476	4591124	HRC	PLINK	1.008
EGOS	Clinical	CL	CA	926	1047	1964	7064601	HRC	PLINK	1.004
EPOC	Clinical	CL	CA	195	204	398	5038049	1KG	PLINK	1.002
IOCDF_CC	Clinical	CL	CA	1519	3541	4250	6965387	HRC	PLINK	1.039
IOCDF_trio	Clinical	CL	CA	323	323	646	7029072	HRC	PLINK	0.953
NORDiC-NOR	Clinical	CL	CA	599	619	1216	7034101	HRC	PLINK	1
NORDiC-SWE	Clinical	CL	CA	1691	1323	2968	7120637	HRC	PLINK	0.996
OCGAS_all	Clinical	CL	CA	986	1023	2008	7088907	HRC	PLINK	1.003
OCGAS-ab	Clinical	CL	CA	55	55	110	2347266	1KG	PLINK	1.024
OCGAS-gh	Clinical	CL	CA	56	56	112	2352784	1KG	PLINK	1.01
OCGAS-nes	Clinical	CL	CA	212	212	424	2674811	1KG	PLINK	1.014
Psych_Broad	Clinical	CL	CA	1396	4009	4140	6441914	HRC	PLINK	1.029
Michigan/Toronto IGS	Clinical	CL	CA	275	205	468	6554518	HapMap 3	R (v3.5.1)	1.024
WWF	Clinical	CL	CA	140	526	442	6106407	1KG	PLINK	0.971
YalePenn_EXHCE	Clinical	CL	CA	52	1646	200	3799989	1KG	PLINK	1.013
YalePenn_GWCIDR	Clinical	CL	CA	74	1635	282	4855509	1KG	PLINK	1.02
YalePenn_MEGA123	Clinical	CL	CA	53	1926	206	4756766	1KG	PLINK	1.031
iPSYCH	Co-morbid	RE	CA/CO	4509	38392	16140	6772819	HRC	PLINK	1.069	5266	43760	0.1074	18794	6772819	1.076	1.008	0	0.1325	0.0168	0.1574	0.0199	1.1021	1.0097	0.0083	0.0942	0.0812
ADGS	Co-morbid	SR	CO	757	5368	2652	6964158	HRC	PLINK	0.99
BioVU	Biobank	EHR	CA	1014	38613	3952	5333131	HRC	REGINIE	1.003	9138	1049776	0.0086	36124	4622785	1.068	1.004	0	0.0577	0.0083	0.0685	0.0099	1.0689	1.0037	0.0077	0.0443	0.0924
EstBB	Biobank	RE	CA	772	196079	3074	7368730	EstBB	REGINIE	1.017
FinnGen	Biobank	RE	CA	1059	198110	4212	7374722	FinnGen	REGINIE	0.983
HUNT	Biobank	RE	CA	284	66192	1130	7221898	HRC+HUNT	REGINIE	0.956
MoBa	Biobank	RE	CA	104	2193	396	6109984	HRC	REGINIE	0.948
MVP	Biobank	RE	CA	5129	422860	20270	4622704	1KG	PLINK	1.058
UKBB	Biobank	SR/EHR	CA	776	125729	3084	7510717	1KG+HRC	REGINIE	0.97
23andMe	23andMe	SR	CA	30167	929804	116876	6829708	UK10K+1KG	Logistic regression	1.199	30167	929804	0.0314	116876	6829708	1.199	1.003	7	0.0601	0.0034	0.0714	0.004	1.2296	1.0067	0.0079	0.0254	0.0301
Total	-	-	-	-	-	-	-	-	METAL	-	53660	2044417	0.0256	193372	6829695	1.33	1.003	30	0.0666	0.0029	0.0791		1.3763	1.0155	0.0085	0.0339	0.0186

### Sheet: 2 Significant SNPs main analys
Table 2: List of the 30 genome-wide significant SNPs of the main OCD GWAS meta-analysis ordered by their p-value of association. SNP=name of variant; CHR=chromosome; BP=base pair position (hg19); P=P-value; OR=odds ratio for allele 1; SE=standard error; A1A2=allele 1 and allele 2; FRQ_A=frequency of allele1 in affected cases; FRQ_U=frequency of allele1 in unaffected controls; INFO=imputation info score; number of cases, controls and effective sample size per SNP as well as direction of effect in each cohort ((Nca,Nco,Neff)Direction), the next for columns show tests of heterogeneity: Het I² and corresponding p-value as well as Cohctran's Q (Q (GenomicSEM)) with p-value (P_Q (GenomicSEM)) coming from GenomicSEM factor GWAS. After correcting for multiple testing, no SNP reached significance for the heterogeneity tests. Next, ngt=number of studies in which this variant was genotyped (vs. imputed); “LD friends(.1).p0.001”=list of all variants with LD-r2 > 0.1 to index SNP, in brackets LD-r2 and distance in kb sorted by LD-r2; range.left=left margin of region (defined by LD friends); range.right=right margin of region (defined by LD friends); span(kb)=right margin - left margin (in kb); “friends(.6).p0.001”, range.left.6, range.right.6, and span.6(kb)=as before but with LD-r2 of 0.6; gwas_catalog_span.6=list of entries in NHGRI GWAS catalogue among entries in column "LD-friends(0.6).p0.001"; “genes.6.50kb(dist2index)”=list of genes within the region of friends.6 (±50 kb), in brackets distance to index SNP in kb; "N.genes.6.50kb"=Number of genes in a region of 6.5kb around the SNP.
SNP	CHR	BP	P	OR	SE	A1A2	FRQ_A_53660	FRQ_U_2044417	INFO	(Nca,Nco,Neff)Dir	Het I²	P_het	Q_SNP (GenomicSEM)	P_Q_SNP (GenomicSEM)	ngt	LD-friends(0.1).p0.001	range.left	range.right	span(kb)	LD-friends(0.6).p0.001	range.left.6	range.right.6	span.6(kb)	gwas_catalog_span.6	genes.6.50kb(dist2index)	N.genes.6.50kb
rs11263940	1	37182486	7.23e-09	0.95782	0.0074	T/C	0.689	0.69	0.991	(48531,1621557,86551.93)--++-+---+---+?-----------++	23.2	0.1382	-	-	0	rs6677366(0.999/5.02),rs1395455(0.999/2.7),rs4652927(0.999/6.21),rs1848111(0.997/-3.1),rs4653213(0.993/-2.98),rs4652925(0.993/-2.98),rs4653212(0.975/-7.16),rs4147222(0.975/-6.06),rs218985(0.964/-12.8),rs2102341(0.946/11.4),rs1002655(0.946/10.2),rs1002656(0.946/10.3),rs218988(0.944/-15.3),rs218987(0.944/-15.2),rs218989(0.935/-15.8),rs514130(0.931/-19.4),rs589249(0.93/-20.1),rs761718(0.929/-21.2),rs2983118(0.929/-18.6),rs488359(0.929/-18.8),rs604149(0.929/-19.1),rs2089358(0.922/11.6),rs636521(0.885/-24.4),rs592799(0.884/-25.9),rs682330(0.882/-27.7),rs682725(0.845/-27.6),rs531639(0.723/-27.1),rs219004(0.713/-32.2),rs219007(0.712/-35.3),rs7515309(0.654/-0.297),rs906228(0.653/6.67),rs906227(0.653/6.91),rs1395453(0.653/2.85),rs1506772(0.653/3.03),rs34999604(0.652/-0.947),rs4653217(0.639/11.3),rs1876258(0.576/-4.35),rs2135593(0.576/-2.05),rs1605310(0.576/-2.68),rs4653211(0.576/-7.29),rs4652922(0.576/-3.95),rs4652921(0.575/-7.71),rs7551137(0.575/-8.84),rs7551115(0.575/-8.9),rs4313360(0.575/-8.5),rs2983119(0.575/-10.9),rs7523041(0.573/-67.8),rs4652924(0.573/-3.01),rs10796888(0.57/-76.6),rs218984(0.57/-11.7),rs7555230(0.569/-78),rs6655957(0.569/-79.9),rs10908310(0.569/-81.8),rs7538860(0.569/-78.2),rs35567939(0.568/-74.5),rs12719989(0.567/-68.4),rs12568774(0.567/-80.4),rs10796890(0.566/-69.8),rs11263929(0.566/-69.9),rs6691368(0.563/-83.5),rs1474850(0.563/-86.3),rs6691278(0.562/-83.5),rs6702202(0.561/-85.9),rs218986(0.561/-14.3),rs2359199(0.551/-88.6),rs761719(0.549/-89.5),rs12726334(0.549/-91.4),rs573628(0.547/-21.5),rs681875(0.546/-21.2),rs631416(0.543/-17.6),rs7532617(0.536/-92.6),rs1001880(0.529/-37.7),rs12136521(0.522/-96),rs7534049(0.512/-49.1),rs7520348(0.511/-54.6),rs12117415(0.511/-59.4),rs12144526(0.511/-59.5),rs12754617(0.511/-61.8),rs7540064(0.511/-62.5),rs9661383(0.511/-64.5),rs6661126(0.511/-59.2),rs6699982(0.511/-58.8),rs7531479(0.51/-52.9),rs12144657(0.51/-65),rs12561769(0.505/-66.1),rs604512(0.505/-25.6),rs219008(0.503/-36),rs3012034(0.503/-31.8),rs219005(0.503/-32.4),rs218990(0.503/-45.7),rs219006(0.502/-32.4),rs1506773(0.502/-29.3),rs219009(0.501/-38.7),rs219012(0.501/-45.3),rs761716(0.501/-45.8),rs10908312(0.458/-77.2),rs7516474(0.458/-76),rs10908313(0.457/-74.6),rs10908311(0.457/-81.3),rs12037681(0.457/-81),rs10908314(0.457/-69.2),rs6678108(0.457/-80.6),rs2207630(0.452/-73.5),rs10752590(0.451/-83.3),rs743015(0.448/-88.7),rs12131598(0.429/-93),rs2003736(0.428/-95.9),rs7540086(0.426/-95.4),rs12133277(0.426/-93.5),rs2983117(0.402/-60.5),rs1884264(0.401/-64.5),rs218996(0.401/-51),rs6698514(0.4/-63.2),rs219002(0.4/-56),rs219001(0.4/-55.3),rs6690012(0.4/-61.5),rs219000(0.399/-52.7),rs6701212(0.381/-98.4),rs7533162(0.38/-98),rs7523049(0.375/-97.9),rs569460(0.365/36.9),rs488614(0.353/37.8),rs820675(0.353/38.8),rs539335(0.353/37.9),rs3012029(0.353/43.1),rs579891(0.353/47.4),rs502845(0.336/57.4),rs479714(0.336/57.6),rs1624214(0.334/61.2),rs535175(0.329/-27.5),rs541301(0.319/67.6),rs507249(0.314/71.9),rs504383(0.314/72.2),rs510159(0.314/71),rs1472823(0.295/38.2),rs2135595(0.287/46.6),rs6425999(0.287/45.7),rs7537413(0.287/49.8),rs1886913(0.286/48.2),rs546462(0.281/53.1),rs12083196(0.28/50.9),rs525798(0.277/58.4),rs490647(0.277/60.3),rs11263946(0.261/77.3),rs12088630(0.142/-85.2)	37084086	37259786	175.7	rs6677366(0.999/5.02),rs1395455(0.999/2.7),rs4652927(0.999/6.21),rs1848111(0.997/-3.1),rs4653213(0.993/-2.98),rs4652925(0.993/-2.98),rs4147222(0.975/-6.06),rs4653212(0.975/-7.16),rs218985(0.964/-12.8),rs2102341(0.946/11.4),rs1002655(0.946/10.2),rs1002656(0.946/10.3),rs218988(0.944/-15.3),rs218987(0.944/-15.2),rs218989(0.935/-15.8),rs514130(0.931/-19.4),rs589249(0.93/-20.1),rs488359(0.929/-18.8),rs2983118(0.929/-18.6),rs604149(0.929/-19.1),rs761718(0.929/-21.2),rs2089358(0.922/11.6),rs636521(0.885/-24.4),rs592799(0.884/-25.9),rs682330(0.882/-27.7),rs682725(0.845/-27.6),rs531639(0.723/-27.1),rs219004(0.713/-32.2),rs219007(0.712/-35.3),rs7515309(0.654/-0.297),rs1506772(0.653/3.03),rs906228(0.653/6.67),rs906227(0.653/6.91),rs1395453(0.653/2.85),rs34999604(0.652/-0.947),rs4653217(0.639/11.3)	37147186	37194086	46.9	/(0.946)rs2102341;Well-being_spec...(30643256)(8E-14);Neuroticism(30595370)(2E-12)/(0.946)rs1002655;Neuroticism(29942085)(5E-13);Depressive_symp...(29292387)(4E-10)/(0.946)rs1002656;Depression(30718901)(5E-19);General_factor_...(30867560)(2E-9)/(0.93)rs589249;Self-reported_m...(30038396)(8E-12);Neuroticism_(MTAG)(29292387)(3E-10)/(0.929)rs761718;Highest_math_cl...(30038396)(5E-10)/(0.929)rs488359;Worry(29942085)(3E-8)/(0.929)rs604149;Self-reported_m...(30038396)(1E-12)/(0.922)rs2089358;Insomnia(30804565)(3E-10)/(0.723)rs531639;Subjective_well...(29292387)(7E-9)/(0.576)rs1876258;Neuroticism(29942085)(7E-11)/(0.546)rs681875;Feeling_guilty(29500382)(3E-9)	-	0
rs6660196	1	168874798	4.863e-08	1.04029	0.0072	T/G	0.638	0.642	0.989	(48531,1621557,86551.93)+++-+-+-+--++-?-+-+-++--++++	35.7	0.03545	-	-	7	rs1819187(0.988/-1.41),rs6427156(0.975/-7.95),rs7551577(0.974/-8.3),rs2065128(0.925/-8.8),rs6427157(0.759/0.351),rs6670091(0.749/-0.415),rs1570335(0.748/2.37),rs4656166(0.736/6.22),rs7514435(0.736/5.03),rs6427159(0.736/3.83),rs7527859(0.735/3.71),rs10489364(0.696/-7.2),rs4142003(0.696/-3.77),rs6657987(0.695/-5.5),rs2065129(0.695/-8.73),rs10919011(0.681/-9.63),rs7544924(0.591/-13.7),rs4656624(0.563/-10.4),rs4656163(0.563/-15.3),rs76572899(0.562/-20.1),rs10753781(0.562/-12),rs7550083(0.562/-20.5),rs10800393(0.562/-12.2),rs6666564(0.562/-22.5),rs10800392(0.562/-13.3),rs4656622(0.562/-16.8),rs6427155(0.562/-16),rs7525262(0.558/-36),rs34298853(0.555/-25),rs6683991(0.554/-26.4),rs857633(0.546/-40.8),rs857635(0.546/-41.3),rs10737544(0.471/16.9),rs6427161(0.47/19),rs6692447(0.47/20.1),rs1322499(0.469/-17.5),rs4656626(0.465/21.6),rs4656627(0.462/25.2),rs1407477(0.461/-11.5),rs1590285(0.433/-15.3),rs1322498(0.433/-17.9),rs4656162(0.433/-20.4),rs10800390(0.432/-18.2),rs10800391(0.432/-18.2),rs12128029(0.422/13.8),rs1407481(0.316/26.6),rs1540942(0.314/1.54),rs2146204(0.313/-0.699),rs11586213(0.311/11.6),rs72695642(0.306/4),rs2104191(0.298/-16.9),rs11577020(0.298/-11.9),rs59148528(0.288/-11.5),rs1322496(0.284/-32.1),rs12033844(0.283/-44.3),rs2900884(0.278/25.5),rs77490705(0.266/-69.2),rs12124802(0.248/-20.3),rs12139484(0.247/-20.1),rs2208748(0.243/-33.8),rs1322494(0.243/-37.1),rs2208749(0.243/-33.6),rs973608(0.203/14.1),rs55982465(0.2/18.8),rs56171431(0.199/14.5),rs55726364(0.197/25.2),rs72707705(0.147/-45.1)	168805598	168901398	95.8	rs1819187(0.988/-1.41),rs6427156(0.975/-7.95),rs7551577(0.974/-8.3),rs2065128(0.925/-8.8),rs6427157(0.759/0.351),rs6670091(0.749/-0.415),rs1570335(0.748/2.37),rs6427159(0.736/3.83),rs4656166(0.736/6.22),rs7514435(0.736/5.03),rs7527859(0.735/3.71),rs4142003(0.696/-3.77),rs10489364(0.696/-7.2),rs6657987(0.695/-5.5),rs2065129(0.695/-8.73),rs10919011(0.681/-9.63)	168865168	168881018	15.85	-	LINC00970(0.0)	1
rs11125759	2	58913399	1.789e-08	0.96098	0.0071	G/A	0.569	0.556	0.991	(47517,1582944,84575.82)+++?+--+-++++-?++-++++++++++	0	0.8819	-	-	0	rs7582945(0.991/-3.54),rs58857776(0.989/-22.7),rs12713387(0.989/-5.7),rs987974(0.988/-6.69),rs7559954(0.987/-2.8),rs7586515(0.987/-2.77),rs11893041(0.986/-12.5),rs8179630(0.986/-11.7),rs11675744(0.986/-10.5),rs11903610(0.985/-12.7),rs4672255(0.985/-14.7),rs7561534(0.984/-14.6),rs1861411(0.984/-9.22),rs10204803(0.984/-8.54),rs12477030(0.983/-18),rs1014291(0.979/-29.4),rs6724384(0.979/-33.9),rs1159609(0.977/-31),rs1030035(0.968/-35.3),rs12468708(0.966/-26.4),rs4672257(0.959/6.4),rs4541244(0.957/4.14),rs1861412(0.955/-20.3),rs1922782(0.954/2.94),rs6759145(0.953/-16.7),rs7590946(0.953/-17.6),rs1861413(0.952/-20.4),rs4672254(0.952/-20.9),rs111497601(0.951/3.39),rs7591382(0.939/6.97),rs35881094(0.937/9.52),rs2708149(0.882/37.8),rs7596101(0.697/65),rs6759519(0.695/67.9),rs2862872(0.694/65.5),rs6759757(0.694/68.1),rs72815818(0.69/-12.7),rs17049683(0.689/-7.68),rs6419632(0.685/67.1),rs10165014(0.685/69.4),rs727856(0.685/68.7),rs2862873(0.685/65.7),rs963537(0.684/69.3),rs727857(0.683/68.6),rs6723486(0.682/66.4),rs10193538(0.682/67.7),rs6731121(0.674/78.5),rs2862874(0.666/77.1),rs7572387(0.645/-46.8),rs2708146(0.556/42.6),rs1861410(0.538/20.2),rs12992202(0.534/-5.93),rs13022899(0.533/-13.8),rs1990642(0.533/-13.7),rs12713388(0.533/-5.59),rs7572888(0.532/-19),rs1990641(0.532/-10.3),rs4671328(0.532/21.9),rs1922780(0.531/-4.88),rs13025286(0.53/-26.2),rs11693731(0.53/-25.7),rs11682437(0.529/-26.1),rs17049689(0.52/-6.34),rs1158041(0.505/-36.2),rs1922779(0.505/-36.6),rs12463832(0.503/5.96),rs7582485(0.489/-31.7),rs741310(0.481/-39.8),rs7598875(0.481/-39.6),rs7591633(0.48/-41.3),rs11892323(0.247/-66),rs77593562(0.179/37.7)	58847399	58991899	144.5	rs7582945(0.991/-3.54),rs58857776(0.989/-22.7),rs12713387(0.989/-5.7),rs987974(0.988/-6.69),rs7559954(0.987/-2.8),rs7586515(0.987/-2.77),rs11893041(0.986/-12.5),rs8179630(0.986/-11.7),rs11675744(0.986/-10.5),rs11903610(0.985/-12.7),rs4672255(0.985/-14.7),rs7561534(0.984/-14.6),rs1861411(0.984/-9.22),rs10204803(0.984/-8.54),rs12477030(0.983/-18),rs1014291(0.979/-29.4),rs6724384(0.979/-33.9),rs1159609(0.977/-31),rs1030035(0.968/-35.3),rs12468708(0.966/-26.4),rs4672257(0.959/6.4),rs4541244(0.957/4.14),rs1861412(0.955/-20.3),rs1922782(0.954/2.94),rs6759145(0.953/-16.7),rs7590946(0.953/-17.6),rs1861413(0.952/-20.4),rs4672254(0.952/-20.9),rs111497601(0.951/3.39),rs7591382(0.939/6.97),rs35881094(0.937/9.52),rs2708149(0.882/37.8),rs7596101(0.697/65),rs6759519(0.695/67.9),rs2862872(0.694/65.5),rs6759757(0.694/68.1),rs72815818(0.69/-12.7),rs17049683(0.689/-7.68),rs6419632(0.685/67.1),rs10165014(0.685/69.4),rs727856(0.685/68.7),rs2862873(0.685/65.7),rs963537(0.684/69.3),rs727857(0.683/68.6),rs10193538(0.682/67.7),rs6723486(0.682/66.4),rs6731121(0.674/78.5),rs2862874(0.666/77.1),rs7572387(0.645/-46.8)	58866599	58991899	125.3	/(0.957)rs4541244;Medication_use_...(31015401)(2E-9)/(0.955)rs1861412;Insomnia(30804565)(2E-10)/(0.937)rs35881094;Insomnia_sympto...(30804566)(1E-15);Insomnia_sympto...(30804566)(5E-13)/(0.556)rs2708146;Worry/vulnerabi...(30867560)(7E-9)/(0.538)rs1861410;Triglycerides(30275531)(4E-10);Medication_use_...(31015401)(5E-9)/(0.532)rs4671328;Body_mass_index(30595370)(1E-27);Body_mass_index(30108127)(5E-18);Body_mass_index(28892062)(2E-15);Ease_of_getting...(30804565)(1E-9)/(0.489)rs7582485;Self-reported_m...(30038396)(9E-11);Self-reported_m...(30038396)(4E-10)	LINC01122(0.0)	1
rs9287859	2	166450259	9.829e-09	0.95954	0.0072	G/A	0.39	0.39	0.994	(47412,1579372,84371.85)+++?++-++--+++?++-++-++-+?-?	0	0.5476	-	-	0	rs16850925(0.999/-0.469),rs6707525(0.998/1.86),rs10497264(0.989/-20.9),rs11885110(0.984/-25.9),rs13409101(0.921/-18),rs16850922(0.919/-19.1),rs62174755(0.915/-10),rs62176867(0.908/-10),rs1551336(0.829/10.2),rs62176878(0.724/29.1),rs1869474(0.724/29.8),rs4667831(0.723/32.1),rs7593038(0.697/3.6),rs11890461(0.696/3.38),rs4667490(0.696/0.009),rs12618634(0.695/3.78),rs62176901(0.675/67.7),rs16850978(0.675/68),rs6724507(0.675/66.4),rs2390289(0.675/68.3),rs56775918(0.675/65.6),rs10203713(0.667/70.5),rs6747465(0.665/77.4),rs16850985(0.656/71.1),rs777340(0.65/81.2),rs777341(0.641/81.5),rs55726139(0.639/34.9),rs13389429(0.637/34.9),rs10180533(0.637/37.5),rs7595846(0.596/7.85),rs1007732(0.596/9.04),rs6752541(0.596/5.95),rs7600070(0.595/9.3),rs6738865(0.595/5.66),rs1551337(0.58/10.3),rs11899256(0.305/24),rs66524432(0.305/19.6),rs1514761(0.236/-23.8),rs1514760(0.236/-24.5),rs2054027(0.214/63.7),rs10803800(0.194/64.3),rs10178336(0.185/65.3),rs1840253(0.185/64.9),rs6735111(0.185/65.1),rs6739319(0.185/66.3),rs10184773(0.184/67.1),rs10184761(0.184/67.1),rs7423034(0.181/73.9),rs12692775(0.181/80.6),rs2390293(0.181/73.6),rs1840251(0.181/74.3),rs1840250(0.181/73.9),rs777342(0.179/82.4),rs777344(0.179/83.3),rs6750367(0.142/-17.5),rs7557669(0.141/-23.3),rs6724176(0.133/6.08),rs1005840(0.121/10.6),rs1454029(0.12/28.9),rs12614636(0.12/32.6),rs10174390(0.12/26.8),rs1454028(0.12/18.4),rs6432838(0.118/61.5),rs729867(0.117/36.1),rs4667491(0.117/78.4),rs2219100(0.117/75.7),rs1551338(0.117/36.8),rs751371(0.116/83.1),rs10189153(0.116/76.7),rs10170688(0.115/45.2)	166424359	166533559	109.2	rs16850925(0.999/-0.469),rs6707525(0.998/1.86),rs10497264(0.989/-20.9),rs11885110(0.984/-25.9),rs13409101(0.921/-18),rs16850922(0.919/-19.1),rs62174755(0.915/-10),rs62176867(0.908/-10),rs1551336(0.829/10.2),rs62176878(0.724/29.1),rs1869474(0.724/29.8),rs4667831(0.723/32.1),rs7593038(0.697/3.6),rs11890461(0.696/3.38),rs4667490(0.696/0.009),rs12618634(0.695/3.78),rs62176901(0.675/67.7),rs6724507(0.675/66.4),rs2390289(0.675/68.3),rs16850978(0.675/68),rs56775918(0.675/65.6),rs10203713(0.667/70.5),rs6747465(0.665/77.4),rs16850985(0.656/71.1),rs777340(0.65/81.2),rs777341(0.641/81.5),rs55726139(0.639/34.9),rs13389429(0.637/34.9),rs10180533(0.637/37.5)	166424359	166531759	107.4	/(0.58)rs1551337;Educational_att...(30038396)(1E-8)	CSRNP3(0.0)	1
rs203768	2	200901427	6.138e-09	0.95132	0.0086	T/C	0.824	0.817	0.992	(52931,2042725,95737.73)-++-------+-+---?-??-+---++	9.1	0.3348	7.62213	0.054502	7	rs203767(0.912/0.984),rs203762(0.912/3.71),rs203765(0.912/1.59),rs203769(0.912/-0.561),rs188102(0.912/1.76),rs203766(0.912/1.24),rs2202922(0.911/-18.8),rs56225698(0.911/9.23),rs74771155(0.911/12.3),rs12619136(0.911/8.92),rs11688168(0.911/14.6),rs34381014(0.911/15),rs3106089(0.911/-16.8),rs79156935(0.911/12.4),rs11679658(0.911/21.7),rs56285751(0.911/18.4),rs78527234(0.911/12),rs76568708(0.911/28.1),rs79333757(0.911/14.3),rs6435040(0.91/-40.3),rs6743396(0.91/-41.3),rs1509832(0.909/-27),rs4673634(0.909/-38.1),rs1605900(0.909/-31.2),rs6435041(0.909/-34.3),rs11688194(0.908/14.8),rs11694236(0.908/14.8),rs74706215(0.903/39.9),rs56216998(0.899/42.9),rs145363923(0.886/77.6),rs112403441(0.886/77.7),rs11691873(0.886/64.9),rs77853713(0.885/105),rs74724807(0.885/104),rs11684895(0.885/108),rs74266490(0.885/105),rs11690371(0.885/88.2),rs10931887(0.885/67.5),rs115717210(0.885/105),rs11684942(0.884/108),rs74266489(0.884/104),rs12616905(0.884/106),rs78954994(0.836/62.3),rs4673660(0.824/14),rs1569178(0.817/123),rs11674293(0.816/125),rs2881594(0.816/125),rs55906940(0.803/148),rs11688872(0.803/151),rs11679676(0.795/140),rs143911669(0.791/167),rs74993507(0.791/167),rs79053279(0.791/156),rs11685663(0.791/170),rs149828043(0.791/170),rs12621336(0.791/170),rs112486506(0.789/173),rs10445792(0.787/177),rs10445791(0.787/177),rs79725795(0.785/182),rs76112266(0.766/186),rs11689664(0.764/199),rs281793(0.764/-53.4),rs10931890(0.764/201),rs10931889(0.764/200),rs281776(0.764/-67.1),rs281794(0.764/-54.8),rs78037592(0.763/204),rs11895190(0.762/-62.8),rs281766(0.761/-80.9),rs4673611(0.761/-82.2),rs166845(0.761/-78.1),rs4410273(0.761/-83.2),rs281768(0.761/-76.2),rs10178177(0.761/-71.4),rs4263095(0.76/-71.3),rs1658810(0.753/-85),rs176008(0.752/-86.7),rs1509835(0.752/-86.6),rs166846(0.752/-94.6),rs281769(0.752/-91.7),rs281771(0.752/-89.2),rs281774(0.752/-86.9),rs281759(0.751/-114),rs281789(0.751/-121),rs281762(0.751/-102),rs3098341(0.751/-109),rs281760(0.751/-114),rs13016447(0.751/-116),rs971232(0.751/-109),rs281763(0.75/-107),rs281788(0.75/-118),rs281782(0.748/-148),rs1658807(0.748/-134),rs1704186(0.748/-132),rs166848(0.748/-148),rs188146(0.748/-151),rs281786(0.748/-129),rs281783(0.748/-150),rs281785(0.74/-152),rs281784(0.74/-152),rs281781(0.74/-147),rs769952(0.738/-167),rs11693528(0.738/-165),rs769949(0.738/-172),rs769950(0.737/-171),rs769948(0.737/-173),rs796364(0.729/-185),rs35200468(0.725/209),rs55985986(0.724/220),rs74938253(0.719/107),rs1106399(0.719/102),rs34510964(0.719/109),rs34582889(0.719/109),rs112305133(0.719/109),rs1106400(0.719/103),rs13029537(0.716/97.5),rs2949006(0.715/-186),rs12996313(0.715/96.5),rs12613687(0.715/97.8),rs72932280(0.715/95.4),rs1105964(0.715/99.3),rs10931888(0.713/122),rs6739563(0.706/233),rs35220450(0.691/-121),rs56155997(0.688/-133),rs35594306(0.688/-126),rs71424239(0.687/-176),rs11694369(0.687/-160),rs11680723(0.678/-90.5),rs78988795(0.669/194),rs77089299(0.631/215),rs7588746(0.627/84.9),rs7608668(0.595/98.6),rs11680258(0.595/95.5),rs59695400(0.594/120),rs2881593(0.594/98.9),rs7565005(0.594/112),rs11688415(0.579/242),rs11687313(0.579/245),rs1144428(0.573/196),rs1369843(0.566/187),rs35572201(0.554/134),rs11675980(0.543/150),rs12620298(0.543/146),rs4673837(0.538/230),rs13035260(0.537/231),rs7586320(0.534/167),rs34104936(0.534/166),rs7586284(0.534/167),rs1919365(0.534/166),rs36086821(0.534/166),rs2347288(0.534/168),rs111631180(0.534/169),rs12463436(0.534/161),rs12467362(0.534/159),rs13030683(0.534/160),rs6740981(0.534/159),rs4673762(0.533/164),rs11897245(0.533/162),rs4672686(0.533/164),rs6722092(0.533/158),rs35618222(0.533/164),rs7565417(0.533/156),rs2163548(0.532/325),rs55700082(0.519/234),rs6743217(0.519/233),rs11890894(0.49/171),rs1653297(0.489/174),rs73054585(0.467/243),rs10931895(0.467/242),rs12104649(0.439/227),rs1653299(0.406/174),rs7589545(0.395/-225),rs2689765(0.395/-205),rs2103094(0.395/-213),rs6738494(0.395/-204),rs2030653(0.395/-224),rs6718118(0.395/-210),rs2140486(0.395/-211),rs7574313(0.394/-220),rs1523818(0.394/-217),rs769956(0.394/-208),rs6710393(0.394/-204),rs769955(0.394/-209),rs2689762(0.394/-214),rs2577853(0.394/-215),rs7574287(0.394/-220),rs4673491(0.388/-232),rs35733345(0.374/-254),rs3106091(0.322/-20.4),rs7565480(0.318/-32.5),rs6414157(0.318/-28.5),rs203772(0.314/-10.7),rs203771(0.314/-5.99),rs203770(0.314/-3.55),rs3769482(0.31/272),rs3769484(0.31/272),rs3769483(0.31/272),rs6435048(0.31/266),rs1347551(0.309/285),rs3769472(0.309/292),rs166849(0.299/-123),rs1367858(0.297/259),rs281791(0.282/-51),rs281764(0.281/-81.6),rs281767(0.281/-78.1),rs1704191(0.28/-85),rs1704190(0.278/-141),rs281787(0.278/-117),rs7592587(0.278/-115),rs281780(0.272/-145),rs812760(0.271/-177),rs2918044(0.27/-178),rs717915(0.264/-187),rs11889306(0.258/204),rs56326533(0.251/267),rs3820888(0.25/279),rs7605146(0.249/282),rs7572840(0.249/-83.2),rs7573018(0.247/-121),rs10202253(0.247/-108),rs7573592(0.247/-99),rs1509834(0.247/-114),rs6435036(0.247/-106),rs10180850(0.246/-154),rs6707609(0.246/-159),rs2164888(0.246/-150),rs1396973(0.246/-140),rs7606317(0.244/-32.3),rs203759(0.244/-16.1),rs6716026(0.244/-23.5),rs2136585(0.244/-28.6),rs12613291(0.243/-43.3),rs7608932(0.243/-17.2),rs17629311(0.243/-43.4),rs169428(0.243/-15.1),rs4673905(0.242/262),rs2033804(0.241/321),rs1509837(0.241/-149),rs175950(0.24/-7.14),rs2097790(0.24/8.96),rs1975583(0.24/324),rs3094768(0.24/11.6),rs203761(0.24/5.96),rs3115412(0.24/16.9),rs3094765(0.24/16.6),rs993282(0.24/25.1),rs3115422(0.24/-7.3),rs10192004(0.24/-163),rs3769456(0.237/338),rs1369841(0.237/326),rs6743157(0.237/329),rs3856513(0.237/333),rs3754797(0.236/341),rs12990174(0.236/339),rs35417285(0.236/332),rs1144429(0.221/197),rs994280(0.204/339),rs3115423(0.201/40.2),rs6716313(0.2/36.9),rs3115418(0.2/35),rs13020005(0.199/43.6),rs3094759(0.198/47.2),rs3115419(0.198/61.4),rs10755016(0.198/58.1),rs3094757(0.197/68.5),rs3094758(0.197/50.1),rs12478674(0.197/66.7),rs295132(0.194/332),rs295129(0.194/328),rs4673627(0.192/-52.5),rs6708345(0.189/343),rs7605378(0.167/-225),rs10194076(0.167/-224),rs2346662(0.167/-222),rs11890234(0.166/305),rs7598349(0.131/346),rs1020111(0.131/346),rs34476507(0.121/-250),rs13015748(0.12/-255),rs7556874(0.12/-260),rs12473679(0.119/-253),rs6710237(0.119/-243),rs11686453(0.119/-254),rs11694792(0.119/-252),rs7578914(0.119/-258),rs7561312(0.109/-259)	200641427	201247427	606	rs188102(0.912/1.76),rs203767(0.912/0.984),rs203762(0.912/3.71),rs203766(0.912/1.24),rs203765(0.912/1.59),rs203769(0.912/-0.561),rs79156935(0.911/12.4),rs11679658(0.911/21.7),rs2202922(0.911/-18.8),rs56225698(0.911/9.23),rs56285751(0.911/18.4),rs78527234(0.911/12),rs76568708(0.911/28.1),rs74771155(0.911/12.3),rs12619136(0.911/8.92),rs11688168(0.911/14.6),rs34381014(0.911/15),rs3106089(0.911/-16.8),rs79333757(0.911/14.3),rs6743396(0.91/-41.3),rs6435040(0.91/-40.3),rs1605900(0.909/-31.2),rs1509832(0.909/-27),rs4673634(0.909/-38.1),rs6435041(0.909/-34.3),rs11688194(0.908/14.8),rs11694236(0.908/14.8),rs74706215(0.903/39.9),rs56216998(0.899/42.9),rs145363923(0.886/77.6),rs112403441(0.886/77.7),rs11691873(0.886/64.9),rs77853713(0.885/105),rs10931887(0.885/67.5),rs74724807(0.885/104),rs11684895(0.885/108),rs74266490(0.885/105),rs115717210(0.885/105),rs11690371(0.885/88.2),rs12616905(0.884/106),rs11684942(0.884/108),rs74266489(0.884/104),rs78954994(0.836/62.3),rs4673660(0.824/14),rs1569178(0.817/123),rs11674293(0.816/125),rs2881594(0.816/125),rs11688872(0.803/151),rs55906940(0.803/148),rs11679676(0.795/140),rs79053279(0.791/156),rs143911669(0.791/167),rs11685663(0.791/170),rs149828043(0.791/170),rs74993507(0.791/167),rs12621336(0.791/170),rs112486506(0.789/173),rs10445792(0.787/177),rs10445791(0.787/177),rs79725795(0.785/182),rs76112266(0.766/186),rs11689664(0.764/199),rs10931889(0.764/200),rs281793(0.764/-53.4),rs281776(0.764/-67.1),rs281794(0.764/-54.8),rs10931890(0.764/201),rs78037592(0.763/204),rs11895190(0.762/-62.8),rs281766(0.761/-80.9),rs166845(0.761/-78.1),rs4410273(0.761/-83.2),rs281768(0.761/-76.2),rs4673611(0.761/-82.2),rs10178177(0.761/-71.4),rs4263095(0.76/-71.3),rs1658810(0.753/-85),rs166846(0.752/-94.6),rs176008(0.752/-86.7),rs281769(0.752/-91.7),rs281771(0.752/-89.2),rs1509835(0.752/-86.6),rs281774(0.752/-86.9),rs281759(0.751/-114),rs3098341(0.751/-109),rs281760(0.751/-114),rs281789(0.751/-121),rs13016447(0.751/-116),rs281762(0.751/-102),rs971232(0.751/-109),rs281763(0.75/-107),rs281788(0.75/-118),rs166848(0.748/-148),rs281782(0.748/-148),rs188146(0.748/-151),rs281786(0.748/-129),rs1658807(0.748/-134),rs1704186(0.748/-132),rs281783(0.748/-150),rs281781(0.74/-147),rs281785(0.74/-152),rs281784(0.74/-152),rs769952(0.738/-167),rs11693528(0.738/-165),rs769949(0.738/-172),rs769948(0.737/-173),rs769950(0.737/-171),rs796364(0.729/-185),rs35200468(0.725/209),rs55985986(0.724/220),rs1106399(0.719/102),rs74938253(0.719/107),rs34510964(0.719/109),rs34582889(0.719/109),rs112305133(0.719/109),rs1106400(0.719/103),rs13029537(0.716/97.5),rs2949006(0.715/-186),rs12613687(0.715/97.8),rs72932280(0.715/95.4),rs12996313(0.715/96.5),rs1105964(0.715/99.3),rs10931888(0.713/122),rs6739563(0.706/233),rs35220450(0.691/-121),rs56155997(0.688/-133),rs35594306(0.688/-126),rs11694369(0.687/-160),rs71424239(0.687/-176),rs11680723(0.678/-90.5),rs78988795(0.669/194),rs77089299(0.631/215),rs7588746(0.627/84.9)	200715427	201134427	419	/(0.761)rs281768;Schizophrenia(26198764)(2E-14);Autism_spectrum...(28540026)(3E-12)/(0.729)rs796364;Schizophrenia(28991256)(2E-16);Schizophrenia(30285260)(1E-14);Schizophrenia(30285260)(5E-14)/(0.715)rs2949006;Schizophrenia(29483656)(4E-17);Schizophrenia(23974872)(1E-8)/(0.687)rs71424239;Red_cell_distri...(30595370)(2E-9)/(0.627)rs7588746;Bipolar_disorde...(29121268)(4E-8)/(0.2)rs3115418;Smoking_initiat...(30643251)(3E-8)	FTCDNL1(-135.5),C2orf69(-58.4),TYW5(-31.2),MAIP1(-22.6),SPATS2L(219.2)	5
rs7626445	3	49114544	1.743e-11	0.95514	0.0068	T/C	0.647	0.654	0.994	(53206,2042736,96125.05)-----?+++-+------?+??----+--	0	0.9577	2.03106	0.565986	0	rs7628719(0.989/-119),rs4974082(0.989/-115),rs11705737(0.989/-163),rs12491743(0.988/-17),rs7615235(0.988/-4.95),rs7623023(0.987/-200),rs6795025(0.987/-33.3),rs11920534(0.987/-177),rs7432989(0.987/-9.41),rs12637037(0.986/-38.6),rs7431710(0.986/-179),rs9840050(0.986/18.8),rs9846123(0.986/-26.4),rs9311434(0.986/-230),rs6789285(0.986/-16.8),rs3774628(0.984/-313),rs6781790(0.984/-69.8),rs6791542(0.984/-327),rs4072859(0.983/-82.3),rs6446205(0.983/-79.3),rs13316620(0.983/-69.2),rs6414613(0.983/-78.7),rs62262517(0.983/20.4),rs13064784(0.983/21.4),rs7621015(0.982/-98.5),rs9884022(0.982/-158),rs4974080(0.982/-83.7),rs7647093(0.982/-137),rs4974091(0.982/-89.4),rs7636057(0.982/-122),rs7430198(0.982/-126),rs1134591(0.982/-142),rs13064883(0.982/-162),rs6786665(0.982/-118),rs6446196(0.982/-110),rs13315711(0.982/-128),rs7372149(0.982/-135),rs9867373(0.982/-154),rs6791234(0.982/-118),rs6446198(0.982/-107),rs13072911(0.982/-152),rs7643368(0.982/-122),rs13064911(0.982/-162),rs9850134(0.982/-157),rs13076394(0.982/-160),rs7630742(0.982/-334),rs6768433(0.981/-101),rs7615675(0.981/-167),rs10780033(0.98/-223),rs11924597(0.98/-177),rs9830636(0.98/-226),rs7431857(0.98/-214),rs7430501(0.98/-224),rs9879971(0.98/-224),rs4974079(0.98/-208),rs9311430(0.979/-269),rs28642807(0.979/-188),rs13078308(0.979/-236),rs11130176(0.979/-270),rs7639332(0.979/-180),rs9755490(0.979/-243),rs9311433(0.979/-251),rs12493289(0.979/-209),rs9311432(0.979/-264),rs9754878(0.979/-217),rs9840684(0.979/-221),rs4974085(0.979/-190),rs4974087(0.979/-195),rs7649458(0.979/-194),rs6446252(0.979/-203),rs9755751(0.979/-202),rs7373778(0.978/-278),rs9681717(0.978/-242),rs9682444(0.978/-262),rs9876848(0.978/-270),rs7653459(0.978/-276),rs9835307(0.978/-257),rs8926(0.977/-61.8),rs7627404(0.977/-295),rs11705888(0.977/-297),rs6442130(0.975/-337),rs7647813(0.974/-281),rs7647812(0.973/-281),rs7616815(0.973/-335),rs4974084(0.951/-175),rs6779394(0.943/43.2),rs4513485(0.939/25.4),rs12487580(0.937/68.4),rs6770112(0.937/59.5),rs61583136(0.937/74.7),rs7645551(0.937/70.3),rs7632267(0.936/70.1),rs4955410(0.936/66.7),rs36133651(0.936/69.4),rs6784111(0.936/64.3),rs12636030(0.936/67.7),rs12493001(0.936/67.3),rs3212(0.931/31.2),rs4279134(0.93/42.1),rs4364202(0.929/36.5),rs4521268(0.926/23.4),rs1352420(0.886/-357),rs4858831(0.882/-379),rs10865952(0.882/-370),rs12493578(0.882/-384),rs6788650(0.882/-365),rs4858798(0.881/-387),rs4858828(0.881/-390),rs12497850(0.881/-366),rs11928552(0.861/-375),rs6786055(0.814/-363),rs11715581(0.776/79.8),rs4536858(0.776/78.5),rs4308307(0.776/78.7),rs12490393(0.776/81.6),rs4955418(0.775/86.1),rs4499638(0.775/88.2),rs4955419(0.775/86.1),rs12629637(0.771/172),rs35218722(0.771/161),rs6795756(0.771/118),rs11920267(0.771/161),rs7638154(0.771/185),rs11130184(0.771/115),rs4955432(0.771/152),rs12637576(0.771/123),rs11716334(0.771/116),rs4367098(0.77/105),rs7652746(0.77/148),rs2117938(0.77/149),rs11717524(0.77/147),rs13064780(0.77/160),rs11130185(0.77/135),rs12629759(0.77/123),rs35174559(0.77/173),rs12631989(0.77/159),rs2334958(0.769/138),rs3774800(0.763/220),rs7633840(0.704/-395),rs6790914(0.626/91.8),rs10865954(0.625/97.4),rs4955420(0.625/94.3),rs11130182(0.624/92.2),rs11130181(0.584/-4.62),rs4955416(0.576/-6.12),rs13099075(0.575/-14.2),rs4974081(0.574/-44),rs6787808(0.574/-35.4),rs6798112(0.574/-21.2),rs12493284(0.573/210),rs6772452(0.573/-74.1),rs7653408(0.572/-142),rs7621347(0.572/-3.66),rs7372883(0.572/-123),rs62259536(0.572/-167),rs7373072(0.572/-155),rs11707968(0.572/-161),rs9284885(0.572/-231),rs9864243(0.572/-132),rs12715430(0.571/-172),rs7611628(0.571/-276),rs7619073(0.571/11.1),rs6414614(0.571/-53.2),rs6766238(0.571/-313),rs7611358(0.571/-187),rs9859473(0.571/-277),rs9810318(0.57/-38.5),rs6796790(0.57/-334),rs4554002(0.57/223),rs6801211(0.57/-340),rs6442131(0.57/-332),rs9879978(0.57/-268),rs7621226(0.57/-186),rs12497569(0.568/250),rs7434187(0.568/-81.6),rs1865741(0.568/248),rs7639370(0.568/-277),rs9311431(0.568/-266),rs6446204(0.568/-79.7),rs6795772(0.567/251),rs7100(0.567/-61.3),rs4974088(0.567/-216),rs4974083(0.567/-114),rs3087866(0.567/-59.9),rs4955431(0.567/254),rs11920251(0.567/242),rs7429596(0.567/-306),rs14018(0.566/-330),rs6446200(0.566/-101),rs9873227(0.565/-341),rs7640903(0.556/224),rs9865051(0.54/51.5),rs4955411(0.535/30.8),rs4292260(0.534/34.3),rs4955426(0.532/28.9),rs56049603(0.519/471),rs9854297(0.519/303),rs9833388(0.518/206),rs56324858(0.518/430),rs7641050(0.517/-352),rs10865953(0.517/-355),rs7610519(0.517/-368),rs4858800(0.517/-359),rs6442129(0.517/-379),rs6806356(0.516/-387),rs4858830(0.516/-381),rs6803264(0.51/140),rs9848268(0.509/-352),rs9882443(0.507/-365),rs11720964(0.507/222),rs6799186(0.507/-346),rs4974078(0.497/-105),rs55935606(0.428/451),rs9860285(0.408/241),rs62259943(0.407/311),rs7619789(0.407/362),rs11715060(0.407/327),rs9834535(0.406/264),rs10154992(0.389/162),rs4384984(0.386/175),rs9883813(0.383/256),rs7631586(0.379/106),rs55674449(0.347/-174),rs6785832(0.254/110),rs56318350(0.231/-161),rs13072554(0.229/-27.3),rs34504524(0.229/-82.2),rs34889065(0.229/10.3),rs35108630(0.229/-26.2),rs3923475(0.229/-58.8),rs11712006(0.229/1.4),rs35102816(0.229/-4.96),rs34580506(0.228/-0.831),rs35283189(0.228/-0.876),rs13090839(0.228/-137),rs11706052(0.228/-50.4),rs5030795(0.228/26.6),rs34509487(0.228/-150),rs11719457(0.228/-140),rs35673421(0.228/24.9),rs11708022(0.228/-221),rs34477108(0.228/-173),rs11552724(0.228/41.9),rs13073997(0.228/-203),rs13086240(0.228/-113),rs13080725(0.228/-38.5),rs11717978(0.228/-146),rs67060340(0.228/-199),rs13087930(0.228/-153),rs116432667(0.228/-167),rs67332931(0.227/-248),rs11709246(0.227/-255),rs13094900(0.227/-277),rs11713694(0.227/-281),rs71324924(0.227/-249),rs13084000(0.226/-342),rs71324929(0.226/-69.8),rs11715835(0.226/-344),rs34037363(0.226/-294),rs9862483(0.225/80.9),rs9880088(0.225/64.4),rs9837625(0.225/101),rs9855123(0.225/115),rs11715689(0.225/-344),rs74477111(0.225/118),rs13096406(0.225/94.5),rs11706189(0.225/96.3),rs66991555(0.225/114),rs10154895(0.225/59.8),rs11715713(0.225/-344),rs13074318(0.225/-298),rs9814987(0.225/93.3),rs11713297(0.225/98.5),rs111256226(0.224/174),rs34566463(0.224/131),rs9990153(0.224/177),rs34343820(0.224/195),rs71324939(0.224/134),rs10049462(0.224/195),rs113186424(0.224/158),rs13068038(0.224/180),rs9826525(0.224/150),rs9835439(0.224/106),rs67286839(0.224/151),rs34784192(0.224/160),rs9850917(0.224/172),rs35060561(0.224/141),rs11710247(0.224/135),rs9847839(0.224/174),rs9880309(0.224/190),rs67831908(0.224/199),rs9311439(0.224/196),rs12715434(0.224/180),rs147876732(0.224/140),rs9837237(0.224/101),rs11720460(0.224/155),rs9828310(0.224/175),rs35185152(0.224/163),rs11719220(0.224/131),rs61729488(0.223/-46.6),rs112736626(0.223/-162),rs11718982(0.223/18),rs13077498(0.223/199),rs112837572(0.222/-213),rs80170003(0.222/-163),rs34571182(0.221/94.5),rs73084135(0.22/158),rs2889854(0.219/-846),rs56306491(0.219/200),rs9813813(0.216/92.5),rs138186184(0.211/205),rs150429489(0.21/205),rs112274965(0.209/228),rs9870030(0.208/218),rs9844757(0.206/229),rs111353936(0.205/361),rs112837936(0.205/351),rs138320228(0.203/512),rs73074866(0.203/512),rs11716159(0.201/517),rs55873331(0.2/483),rs34823813(0.2/635),rs4077495(0.198/-358),rs9877542(0.198/-366),rs11715177(0.198/-351),rs11708786(0.198/-362),rs9834996(0.197/-360),rs13063223(0.197/-364),rs9877685(0.197/-366),rs13434258(0.196/-376),rs34153629(0.196/-375),rs11719291(0.196/-379),rs9854034(0.196/-381),rs11706983(0.196/-376),rs11706203(0.196/-368),rs13324950(0.196/-352),rs17080319(0.196/-382),rs28793701(0.196/-352),rs35064573(0.196/-374),rs9882549(0.196/-365),rs61137521(0.196/-357),rs28657585(0.196/-378),rs9811027(0.196/-390),rs11557629(0.196/-382),rs28567949(0.195/-370),rs13316551(0.195/-369),rs13090013(0.195/-372),rs111881466(0.195/-385),rs11710905(0.193/537),rs55921200(0.192/74.8),rs73082362(0.191/-0.815),rs112101327(0.191/699),rs56735597(0.191/-349),rs113519699(0.191/-43.1),rs56004653(0.19/-42.3),rs73078349(0.189/-426),rs9853352(0.189/699),rs73078362(0.189/-411),rs112890859(0.189/138),rs11716614(0.189/-97.3),rs73080361(0.188/-282),rs73079018(0.188/761),rs11709092(0.188/-228),rs55761431(0.188/-229),rs9858428(0.187/763),rs1048940(0.186/-389),rs73080312(0.186/-377),rs11716445(0.183/292),rs12185979(0.182/537),rs113176147(0.182/420),rs73073015(0.181/389),rs11717829(0.18/865),rs2624818(0.18/942),rs4688759(0.179/894),rs2023953(0.177/989),rs73077200(0.177/712),rs6442112(0.177/-799),rs9821797(0.176/-396),rs9809222(0.176/-400),rs73079012(0.176/747),rs6768448(0.176/-400),rs9873726(0.176/-402),rs12107252(0.176/-423),rs12107418(0.176/-425),rs9811318(0.176/-412),rs9836462(0.175/-402),rs9841602(0.175/-401),rs9812200(0.175/-419),rs9877501(0.174/-396),rs9877794(0.174/-396),rs3733086(0.172/-415),rs9858236(0.172/-405),rs112928349(0.172/-400),rs12715429(0.172/-405),rs28452701(0.172/-406),rs2302295(0.172/-424),rs2286652(0.172/-425),rs2286651(0.172/-420),rs13324119(0.172/-404),rs13070798(0.172/-409),rs3821875(0.172/-417),rs34096717(0.171/-395),rs111742464(0.17/887),rs11711814(0.169/930),rs73079033(0.169/865),rs11716961(0.167/794),rs55662945(0.162/618),rs9878063(0.156/-436),rs7631574(0.155/-451),rs9812977(0.155/-394),rs2310996(0.154/-443),rs9868809(0.154/-433),rs6773261(0.154/-439),rs740787(0.154/-443),rs13096357(0.154/-439),rs3806694(0.153/-442),rs2276852(0.153/-448),rs2310997(0.152/-437),rs34368826(0.152/-444),rs3821876(0.152/-446),rs7620853(0.152/-448),rs57334642(0.152/-448),rs13324142(0.152/-445),rs13096366(0.152/-439),rs13076269(0.152/-439),rs2276850(0.152/-445),rs34638686(0.151/-432),rs9883469(0.151/-395),rs13063312(0.151/-453),rs9917656(0.139/-533),rs11716820(0.137/1.11e+03),rs9832454(0.136/1.1e+03),rs17256786(0.131/-511),rs41290686(0.13/-510),rs1134043(0.113/85.6),rs6442126(0.111/-589),rs11712982(0.106/-176),rs1961527(0.102/-350)	48268544	50224544	1956	rs4974082(0.989/-115),rs11705737(0.989/-163),rs7628719(0.989/-119),rs12491743(0.988/-17),rs7615235(0.988/-4.95),rs7623023(0.987/-200),rs6795025(0.987/-33.3),rs11920534(0.987/-177),rs7432989(0.987/-9.41),rs9311434(0.986/-230),rs12637037(0.986/-38.6),rs6789285(0.986/-16.8),rs7431710(0.986/-179),rs9840050(0.986/18.8),rs9846123(0.986/-26.4),rs3774628(0.984/-313),rs6781790(0.984/-69.8),rs6791542(0.984/-327),rs13316620(0.983/-69.2),rs6414613(0.983/-78.7),rs62262517(0.983/20.4),rs4072859(0.983/-82.3),rs13064784(0.983/21.4),rs6446205(0.983/-79.3),rs7621015(0.982/-98.5),rs13315711(0.982/-128),rs9884022(0.982/-158),rs4974080(0.982/-83.7),rs7372149(0.982/-135),rs9867373(0.982/-154),rs7647093(0.982/-137),rs6791234(0.982/-118),rs6446198(0.982/-107),rs13072911(0.982/-152),rs7643368(0.982/-122),rs13064911(0.982/-162),rs4974091(0.982/-89.4),rs9850134(0.982/-157),rs7636057(0.982/-122),rs13076394(0.982/-160),rs7430198(0.982/-126),rs1134591(0.982/-142),rs13064883(0.982/-162),rs7630742(0.982/-334),rs6786665(0.982/-118),rs6446196(0.982/-110),rs6768433(0.981/-101),rs7615675(0.981/-167),rs9879971(0.98/-224),rs10780033(0.98/-223),rs4974079(0.98/-208),rs11924597(0.98/-177),rs9830636(0.98/-226),rs7431857(0.98/-214),rs7430501(0.98/-224),rs9311430(0.979/-269),rs4974085(0.979/-190),rs28642807(0.979/-188),rs13078308(0.979/-236),rs11130176(0.979/-270),rs7639332(0.979/-180),rs4974087(0.979/-195),rs9755490(0.979/-243),rs9311433(0.979/-251),rs12493289(0.979/-209),rs9311432(0.979/-264),rs9754878(0.979/-217),rs9840684(0.979/-221),rs7649458(0.979/-194),rs6446252(0.979/-203),rs9755751(0.979/-202),rs7373778(0.978/-278),rs9681717(0.978/-242),rs7653459(0.978/-276),rs9835307(0.978/-257),rs9682444(0.978/-262),rs9876848(0.978/-270),rs8926(0.977/-61.8),rs7627404(0.977/-295),rs11705888(0.977/-297),rs6442130(0.975/-337),rs7647813(0.974/-281),rs7647812(0.973/-281),rs7616815(0.973/-335),rs4974084(0.951/-175),rs6779394(0.943/43.2),rs4513485(0.939/25.4),rs6770112(0.937/59.5),rs12487580(0.937/68.4),rs61583136(0.937/74.7),rs7645551(0.937/70.3),rs7632267(0.936/70.1),rs6784111(0.936/64.3),rs12636030(0.936/67.7),rs12493001(0.936/67.3),rs4955410(0.936/66.7),rs36133651(0.936/69.4),rs3212(0.931/31.2),rs4279134(0.93/42.1),rs4364202(0.929/36.5),rs4521268(0.926/23.4),rs1352420(0.886/-357),rs4858831(0.882/-379),rs10865952(0.882/-370),rs12493578(0.882/-384),rs6788650(0.882/-365),rs4858798(0.881/-387),rs12497850(0.881/-366),rs4858828(0.881/-390),rs11928552(0.861/-375),rs6786055(0.814/-363),rs4536858(0.776/78.5),rs4308307(0.776/78.7),rs12490393(0.776/81.6),rs11715581(0.776/79.8),rs4499638(0.775/88.2),rs4955419(0.775/86.1),rs4955418(0.775/86.1),rs7638154(0.771/185),rs12629637(0.771/172),rs11130184(0.771/115),rs4955432(0.771/152),rs12637576(0.771/123),rs11716334(0.771/116),rs35218722(0.771/161),rs6795756(0.771/118),rs11920267(0.771/161),rs11130185(0.77/135),rs4367098(0.77/105),rs12629759(0.77/123),rs7652746(0.77/148),rs2117938(0.77/149),rs35174559(0.77/173),rs12631989(0.77/159),rs11717524(0.77/147),rs13064780(0.77/160),rs2334958(0.769/138),rs3774800(0.763/220),rs7633840(0.704/-395),rs6790914(0.626/91.8),rs10865954(0.625/97.4),rs4955420(0.625/94.3),rs11130182(0.624/92.2)	48719544	49334544	615	/(0.986)rs7431710;Smoking_behavio...(30643251)(1E-12)/(0.982)rs7636057;Cigarettes_smok...(30643251)(3E-17)/(0.926)rs4521268;Body_fat_distri...(30664634)(1E-18);Body_fat_distri...(30664634)(3E-15);Body_fat_distri...(30664634)(1E-14);Body_fat_distri...(30664634)(1E-10)/(0.881)rs12497850;Parkinson's_disease(28892059)(9E-9)/(0.775)rs4499638;Irritable_mood(29500382)(2E-9)/(0.763)rs3774800;Irritable_mood(29500382)(1E-9)/(0.625)rs10865954;Insomnia(30804565)(2E-11);Insomnia_sympto...(30804566)(2E-9);Insomnia(30804565)(4E-9);Insomnia_sympto...(30804566)(5E-9)/(0.518)rs9833388;Mean_corpuscula...(30595370)(3E-39)/(0.226)rs11715835;Blood_protein_levels(28240269)(2E-40)/(0.219)rs56306491;Intelligence(29942086)(2E-12)/(0.196)rs28657585;General_cognitive_ability(29844566)(9E-9)	SLC26A6(-391.6),MIR6824(-393.4),CELSR3(-364.2),MIR4793(-382.8),LINC02585(-357.9),NCKIPSD(-341.2),IP6K2(-309.8),PRKAR2A(-179.2),PRKAR2A-AS1(-175.1),SLC25A20(-128.2),ARIH2OS(-107.7),ARIH2(-40.7),P4HTM(-20.0),WDR6(-11.2),DALRD3(-6.0),MIR425(-6.9),NDUFAF3(-3.6),MIR191(-6.4),IMPDH2(0.0),QRICH1(0.0),QARS(0.0),MIR6890(0.0),USP19(0.0),LAMB2(0.0),LAMB2P1(25.7),CCDC71(35.4),KLHDC8B(44.5),C3orf84(50.5),CCDC36(71.3),C3orf62(141.5),MIR4271(147.0),USP4(150.0)	32
rs2564930	3	53017307	3.411e-11	0.95456	0.007	T/C	0.339	0.345	0.988	(52323,2005481,94387.89)---?+-----+--+-++?-??-------	27	0.1113	2.61808	0.454329	0	rs2336672(0.998/-9.5),rs2581819(0.998/-0.755),rs2245424(0.998/-14.3),rs2581816(0.997/-2.65),rs4515041(0.996/-21.3),rs2336670(0.996/-18.8),rs2710314(0.996/-48.2),rs2710326(0.996/-21.9),rs2257216(0.995/-48.6),rs2439434(0.995/-26.1),rs2710346(0.995/-43.2),rs2710339(0.995/-51.6),rs2465101(0.995/-26),rs6801235(0.995/-7.71),rs2581803(0.994/-22.3),rs9823697(0.994/-15.2),rs2710313(0.994/-47.8),rs2581827(0.994/-50.7),rs11915851(0.942/78.7),rs11923572(0.942/78.6),rs2581789(0.937/78.9),rs6799185(0.924/84.3),rs11130331(0.839/-60.4),rs4687687(0.839/-69),rs9880619(0.839/-64.3),rs9865248(0.839/-72.6),rs12629687(0.838/-66.6),rs9871175(0.838/-71.4),rs9985365(0.837/-63.5),rs4687689(0.837/-68.6),rs4687682(0.828/-100),rs6773650(0.827/-120),rs2336668(0.827/-98.2),rs2336667(0.827/-101),rs9836499(0.827/-113),rs4687684(0.826/-98.8),rs4687683(0.826/-98.8),rs2336664(0.826/-112),rs12638968(0.826/-97.9),rs4687562(0.826/-98.9),rs4350911(0.823/-120),rs6764322(0.823/-119),rs11922975(0.805/-80.5),rs7626551(0.804/-79.2),rs9880978(0.796/-94.1),rs9850563(0.796/-105),rs4687679(0.795/-118),rs56383738(0.795/-109),rs9810807(0.795/-93.1),rs3821873(0.794/-104),rs6795646(0.793/-94.7),rs9860296(0.793/-104),rs4687680(0.793/-110),rs12492391(0.792/-105),rs9825230(0.792/-115),rs10865977(0.791/-114),rs13072537(0.79/-121),rs12487379(0.789/-122),rs2256332(0.775/-161),rs7630552(0.76/-126),rs11715347(0.76/-134),rs7620690(0.76/-126),rs6769789(0.76/-143),rs56019197(0.759/-143),rs56214994(0.759/-139),rs7612624(0.758/-124),rs11719137(0.758/-141),rs6445541(0.757/-137),rs11918800(0.756/-149),rs11922961(0.756/-149),rs2336558(0.755/-131),rs2071042(0.755/-153),rs11915546(0.755/-150),rs7652667(0.755/-151),rs2535633(0.754/-158),rs2240915(0.754/-158),rs2245647(0.754/-155),rs60332615(0.754/-150),rs2239548(0.752/-163),rs3774364(0.752/-154),rs2240917(0.752/-166),rs2245538(0.752/-165),rs7617468(0.751/-168),rs2276823(0.74/-148),rs2246556(0.689/10.7),rs11713763(0.675/143),rs6798941(0.645/-124),rs9311485(0.603/-29.7),rs2581815(0.603/-35.1),rs9865094(0.603/-32),rs9831409(0.603/-31.6),rs9846976(0.602/-9.31),rs11708223(0.602/-33.5),rs2581797(0.602/-44.8),rs11130332(0.602/-36.2),rs35380116(0.602/-38.1),rs9842974(0.601/-6.26),rs2581810(0.601/-56.4),rs6445550(0.601/-33.9),rs2336671(0.601/-14.6),rs11707576(0.601/-16.3),rs7648514(0.601/-34.1),rs4519686(0.601/-19.4),rs13082061(0.6/-54.6),rs9812543(0.6/-17.5),rs6770957(0.6/-21.9),rs2581801(0.6/-44.4),rs2710345(0.6/-41.2),rs2581805(0.6/-38.3),rs2581802(0.6/-43.9),rs2336669(0.6/-23.2),rs7652131(0.6/-20.2),rs7621939(0.599/-40.8),rs2581823(0.597/4.77),rs6771610(0.596/8.8),rs2564947(0.596/28.9),rs6768844(0.596/-12.7),rs2581820(0.596/3.24),rs6792578(0.596/-12.7),rs1080500(0.593/158),rs4687692(0.592/25.2),rs2581796(0.591/23.2),rs2581780(0.591/41.7),rs2581779(0.591/38.9),rs2710342(0.581/-58.9),rs9847024(0.581/-57.8),rs2336162(0.581/-65.8),rs4687560(0.575/-119),rs9876403(0.573/-100),rs2336666(0.573/-102),rs4687559(0.572/-119),rs34230854(0.572/61.3),rs7644973(0.572/65.6),rs4687698(0.571/79.8),rs6805298(0.571/79.2),rs6794389(0.571/79.1),rs59989280(0.569/81.6),rs17304995(0.569/53.4),rs71301807(0.569/68.2),rs6789219(0.569/81.6),rs71301803(0.568/50.5),rs12489490(0.568/46.7),rs9870898(0.566/75.1),rs4687699(0.56/83.9),rs6773040(0.557/-81.9),rs9844736(0.556/-85.3),rs1134546(0.55/-79.5),rs6445547(0.55/-109),rs9839035(0.549/-107),rs4302374(0.549/-112),rs6797399(0.549/-111),rs2276825(0.546/-131),rs9836178(0.545/-91.9),rs9682464(0.545/-129),rs6803519(0.518/-128),rs4687672(0.517/-137),rs7620706(0.516/-126),rs7638524(0.515/-142),rs12496077(0.512/-131),rs2071044(0.51/-170),rs6445538(0.509/-143),rs6445539(0.508/-143),rs2535627(0.506/-172),rs4481150(0.503/-180),rs1573815(0.502/-147),rs4687663(0.502/-147),rs3733047(0.501/-145),rs13083728(0.499/-149),rs2071041(0.497/-153),rs3755803(0.496/-151),rs12488303(0.496/-155),rs4687658(0.496/-157),rs2276817(0.496/-156),rs13072536(0.496/-156),rs2072391(0.496/-155),rs4687554(0.496/-153),rs2071040(0.494/-152),rs3617(0.464/-184),rs2710323(0.453/-201),rs2577831(0.435/-389),rs2878762(0.431/-98.3),rs2276815(0.412/-164),rs4687657(0.412/-165),rs35004449(0.412/-164),rs2239547(0.412/-162),rs11130324(0.404/-247),rs13081155(0.403/-285),rs7612511(0.403/-330),rs3774349(0.403/-295),rs2590838(0.403/-395),rs7646741(0.403/-232),rs2336147(0.403/-391),rs1108842(0.403/-297),rs2255107(0.392/43.3),rs13083798(0.379/-368),rs66782572(0.349/-450),rs12489828(0.334/-450),rs7614981(0.334/-450),rs11709284(0.329/-458),rs7639267(0.329/-449),rs67409736(0.328/-466),rs1010554(0.328/-474),rs4282054(0.327/-451),rs13081028(0.327/-462),rs13303(0.325/-459),rs9853056(0.324/-461),rs1010553(0.323/-477),rs11130306(0.323/-476),rs7636227(0.312/-451),rs6778735(0.31/-452),rs3821831(0.288/-164),rs12638195(0.288/-141),rs73087044(0.272/-8.26),rs62253606(0.271/-33.4),rs11130333(0.271/-5.93),rs62253649(0.271/-15.5),rs35671032(0.271/-11.3),rs57916015(0.271/-12.2),rs62253608(0.271/-27.9),rs62253602(0.27/-46.4),rs62253603(0.27/-44.4),rs62253604(0.27/-42.2),rs11130335(0.266/6.33),rs55962821(0.264/29.4),rs12635933(0.264/31.8),rs62253656(0.261/6.12),rs6781896(0.255/64.3),rs73082047(0.246/87.1),rs2300149(0.239/-194),rs2239550(0.239/-195),rs2284350(0.239/-194),rs2284351(0.239/-195),rs11718509(0.235/-403),rs2239549(0.235/-194),rs34954168(0.235/-405),rs3755806(0.234/-374),rs13086898(0.234/-342),rs2289250(0.234/-334),rs11130312(0.234/-342),rs34291015(0.234/-254),rs13086297(0.234/-339),rs2268026(0.234/-239),rs2230534(0.234/-215),rs12498066(0.234/-390),rs13069481(0.234/-350),rs13061423(0.234/-227),rs10433615(0.234/-379),rs9714129(0.234/-306),rs2230535(0.234/-217),rs11130323(0.234/-247),rs2336542(0.234/-307),rs11130317(0.234/-286),rs34215106(0.234/-358),rs3774365(0.234/-375),rs6762457(0.234/-408),rs13081031(0.234/-343),rs62255371(0.234/-270),rs34168767(0.234/-321),rs12488527(0.234/-319),rs13064064(0.234/-360),rs11714088(0.234/-258),rs13065019(0.234/-332),rs2336545(0.234/-230),rs13082960(0.234/-232),rs34757451(0.234/-335),rs11130315(0.234/-320),rs1561337(0.234/-357),rs33967311(0.234/-333),rs67539070(0.234/-305),rs6770463(0.234/-330),rs13068293(0.234/-345),rs34017441(0.234/-275),rs11130311(0.234/-342),rs62255396(0.234/-234),rs11130314(0.234/-320),rs4687639(0.234/-361),rs12496634(0.234/-308),rs6790330(0.233/-384),rs2019065(0.233/-208),rs62255364(0.232/-316),rs77146033(0.232/-316),rs2239551(0.229/-199),rs1042779(0.226/-196),rs17264436(0.224/-407),rs1961959(0.224/-432),rs12487445(0.224/-399),rs7623199(0.223/-411),rs2336148(0.223/-327),rs2028216(0.223/-336),rs2268027(0.223/-251),rs11708075(0.223/-393),rs11720432(0.223/-345),rs12632265(0.223/-309),rs13065851(0.223/-372),rs1029871(0.223/-220),rs35107891(0.223/-404),rs2336145(0.223/-388),rs11130318(0.223/-282),rs11714419(0.223/-388),rs2268024(0.223/-214),rs62253733(0.223/-364),rs10780035(0.223/-253),rs8906(0.223/-278),rs11130307(0.223/-410),rs6762813(0.223/-291),rs2268025(0.223/-222),rs2878726(0.223/-269),rs35409678(0.223/-330),rs35211965(0.223/-332),rs13078422(0.223/-400),rs11177(0.223/-296),rs34115864(0.223/-405),rs34537256(0.223/-360),rs2289249(0.223/-420),rs6778844(0.223/-421),rs6798246(0.223/-417),rs13087772(0.223/-235),rs13095332(0.223/-230),rs4687549(0.223/-253),rs11709448(0.223/-370),rs2118540(0.223/-388),rs4687636(0.223/-383),rs2286800(0.223/-239),rs11717836(0.222/-210),rs11719514(0.222/-345),rs6792369(0.221/-206),rs34933390(0.219/-11),rs13091844(0.219/-7.04),rs11717619(0.219/-14.1),rs35384050(0.219/-8.54),rs35849389(0.219/-12.1),rs11720191(0.219/-3.47),rs35737577(0.219/-14.8),rs11717715(0.219/-41.7),rs71299700(0.219/-17.1),rs2336540(0.218/-42.7),rs11718538(0.218/-41.3),rs60887045(0.218/-25),rs61172708(0.218/-21.3),rs13074524(0.218/-43.1),rs11713290(0.218/-45.7),rs60942590(0.218/-0.886),rs11717132(0.218/-26.7),rs2336541(0.218/-42.7),rs11706035(0.218/-5.44),rs13092352(0.218/-47.6),rs58515094(0.218/-21.7),rs34313969(0.218/-22.1),rs2240919(0.218/-186),rs11710394(0.218/-1.47),rs11718834(0.218/-53.6),rs10510761(0.218/-52.1),rs75794552(0.218/-25.7),rs34493168(0.218/-50.5),rs36090694(0.216/-6.56),rs11710707(0.216/-41.4),rs11713206(0.215/-18.1),rs35720014(0.215/-35.2),rs35378159(0.215/-24.3),rs13069006(0.215/-44),rs35385050(0.215/-19.4),rs11714037(0.215/-45.6),rs13078834(0.215/-32.5),rs13072395(0.215/-36.7),rs34872575(0.215/-31),rs34943350(0.215/-4.42),rs2286798(0.214/-196),rs7620039(0.213/-270),rs678(0.21/-196),rs35230793(0.209/-120),rs11715231(0.209/-74.5),rs13058817(0.209/6.83),rs34979715(0.208/31.7),rs35174175(0.208/24.2),rs35076015(0.208/9.06),rs34238610(0.208/9.17),rs71617204(0.208/25.6),rs35507120(0.208/36.6),rs11711773(0.208/23.1),rs3796352(0.207/-104),rs6445555(0.207/66.4),rs6445557(0.207/66.7),rs6445556(0.207/66.5),rs9311474(0.207/-678),rs1346719(0.207/60.1),rs34340609(0.207/60),rs750474(0.207/68),rs2581826(0.207/65.2),rs2564941(0.207/62.8),rs3821872(0.207/63.2),rs7627462(0.207/70.3),rs12632575(0.207/69.8),rs71301808(0.206/68.3),rs11718388(0.206/59.1),rs7614727(0.206/-721),rs11707780(0.206/67),rs13072818(0.206/57),rs71299622(0.206/-100),rs1060330(0.206/-728),rs17052727(0.206/53.6),rs34121720(0.206/54.9),rs3806692(0.206/63.7),rs2276834(0.206/-692),rs11713171(0.205/49),rs3097417(0.205/71.3),rs7629072(0.205/-712),rs9756317(0.205/71.5),rs11712653(0.205/53.6),rs2581807(0.205/71.5),rs3774354(0.205/-200),rs13100714(0.205/57.5),rs11717383(0.205/-730),rs3774355(0.205/-200),rs58660500(0.205/69.3),rs610060(0.205/-744),rs2564926(0.205/77.4),rs13085514(0.204/74.6),rs891369(0.204/119),rs71301809(0.204/73),rs187084(0.2/-756),rs71301811(0.199/82),rs2276816(0.198/-156),rs731831(0.198/-481),rs13072457(0.198/85.1),rs34244302(0.198/84.9),rs13084937(0.198/87.3),rs11714902(0.197/84.2),rs71301804(0.197/56),rs11718752(0.197/113),rs13078971(0.197/86.3),rs7645611(0.196/108),rs12489732(0.196/-450),rs10510760(0.196/-367),rs59583591(0.195/102),rs4478072(0.195/88.8),rs35976524(0.195/-317),rs9875573(0.195/106),rs35240333(0.195/-410),rs1010552(0.194/-477),rs11707575(0.194/96.5),rs11714876(0.194/84.3),rs7622420(0.194/93.8),rs7640293(0.194/114),rs7625448(0.193/103),rs35163227(0.193/111),rs13320044(0.193/112),rs11710292(0.193/100),rs9874517(0.193/111),rs113575180(0.192/114),rs71301814(0.19/100),rs1560333(0.19/121),rs9324(0.189/-192),rs746694(0.189/-191),rs2071506(0.189/-191),rs1075653(0.189/-192),rs2071508(0.188/-190),rs4687551(0.188/-194),rs4687550(0.188/-194),rs6778329(0.188/-193),rs1076425(0.187/-192),rs9838517(0.186/127),rs7615099(0.186/127),rs2071507(0.186/-191),rs648514(0.185/-550),rs71301816(0.184/125),rs2270197(0.184/-193),rs9881468(0.184/-189),rs13088281(0.183/130),rs71301815(0.183/124),rs11713926(0.18/138),rs352139(0.168/-759),rs2240920(0.167/-186),rs2272088(0.166/-560),rs4687654(0.166/-190),rs2239699(0.166/-189),rs13094687(0.166/-567),rs3852064(0.16/-668),rs352140(0.159/-761),rs524986(0.14/-789),rs614288(0.139/-797),rs352161(0.129/-795),rs13091025(0.127/-550),rs34135146(0.117/-704)	52220307	53175307	955	rs2336672(0.998/-9.5),rs2581819(0.998/-0.755),rs2245424(0.998/-14.3),rs2581816(0.997/-2.65),rs4515041(0.996/-21.3),rs2710314(0.996/-48.2),rs2710326(0.996/-21.9),rs2336670(0.996/-18.8),rs2257216(0.995/-48.6),rs2710346(0.995/-43.2),rs2710339(0.995/-51.6),rs2465101(0.995/-26),rs6801235(0.995/-7.71),rs2439434(0.995/-26.1),rs2710313(0.994/-47.8),rs2581803(0.994/-22.3),rs9823697(0.994/-15.2),rs2581827(0.994/-50.7),rs11915851(0.942/78.7),rs11923572(0.942/78.6),rs2581789(0.937/78.9),rs6799185(0.924/84.3),rs4687687(0.839/-69),rs11130331(0.839/-60.4),rs9880619(0.839/-64.3),rs9865248(0.839/-72.6),rs9871175(0.838/-71.4),rs12629687(0.838/-66.6),rs4687689(0.837/-68.6),rs9985365(0.837/-63.5),rs4687682(0.828/-100),rs2336667(0.827/-101),rs6773650(0.827/-120),rs2336668(0.827/-98.2),rs9836499(0.827/-113),rs2336664(0.826/-112),rs12638968(0.826/-97.9),rs4687562(0.826/-98.9),rs4687684(0.826/-98.8),rs4687683(0.826/-98.8),rs4350911(0.823/-120),rs6764322(0.823/-119),rs11922975(0.805/-80.5),rs7626551(0.804/-79.2),rs9850563(0.796/-105),rs9880978(0.796/-94.1),rs4687679(0.795/-118),rs56383738(0.795/-109),rs9810807(0.795/-93.1),rs3821873(0.794/-104),rs4687680(0.793/-110),rs6795646(0.793/-94.7),rs9860296(0.793/-104),rs12492391(0.792/-105),rs9825230(0.792/-115),rs10865977(0.791/-114),rs13072537(0.79/-121),rs12487379(0.789/-122),rs2256332(0.775/-161),rs7630552(0.76/-126),rs11715347(0.76/-134),rs6769789(0.76/-143),rs7620690(0.76/-126),rs56019197(0.759/-143),rs56214994(0.759/-139),rs7612624(0.758/-124),rs11719137(0.758/-141),rs6445541(0.757/-137),rs11918800(0.756/-149),rs11922961(0.756/-149),rs2336558(0.755/-131),rs2071042(0.755/-153),rs11915546(0.755/-150),rs7652667(0.755/-151),rs2535633(0.754/-158),rs2240915(0.754/-158),rs60332615(0.754/-150),rs2245647(0.754/-155),rs2245538(0.752/-165),rs2239548(0.752/-163),rs3774364(0.752/-154),rs2240917(0.752/-166),rs7617468(0.751/-168),rs2276823(0.74/-148),rs2246556(0.689/10.7),rs11713763(0.675/143),rs6798941(0.645/-124),rs9311485(0.603/-29.7),rs2581815(0.603/-35.1),rs9865094(0.603/-32),rs9831409(0.603/-31.6),rs2581797(0.602/-44.8),rs9846976(0.602/-9.31),rs11708223(0.602/-33.5),rs11130332(0.602/-36.2),rs35380116(0.602/-38.1),rs9842974(0.601/-6.26),rs2581810(0.601/-56.4),rs6445550(0.601/-33.9),rs2336671(0.601/-14.6),rs11707576(0.601/-16.3),rs7648514(0.601/-34.1),rs4519686(0.601/-19.4),rs13082061(0.6/-54.6),rs6770957(0.6/-21.9),rs2581801(0.6/-44.4),rs2710345(0.6/-41.2),rs2581805(0.6/-38.3),rs2581802(0.6/-43.9),rs2336669(0.6/-23.2),rs9812543(0.6/-17.5),rs7652131(0.6/-20.2)	52849307	53160307	311	/(0.996)rs2336670;General_cognitive_ability(29844566)(2E-12)/(0.775)rs2256332;Body_mass_index(30595370)(5E-17)/(0.757)rs6445541;Worry(29942085)(7E-10)/(0.754)rs2535633;Body_mass_index(24861553)(2E-10)/(0.74)rs2276823;Red_cell_distri...(30595370)(8E-20)/(0.645)rs6798941;Feeling_worry(29500382)(3E-14)/(0.596)rs2581820;Estimated_glome...(31152163)(7E-11)/(0.569)rs71301807;Life_satisfaction(30643256)(1E-10);Positive_affect(30643256)(6E-10)/(0.568)rs12489490;Feeling_worry(29500382)(8E-14)/(0.546)rs2276825;Well-being_spec...(30643256)(1E-12);Smoking_initiat...(30643251)(5E-12);Smoking_initiat...(30643251)(2E-10)/(0.545)rs9836178;Worry(29942085)(2E-11)/(0.515)rs7638524;General_cognitive_ability(29844566)(2E-8)/(0.496)rs13072536;Heel_bone_mineral_density(30598549)(2E-15);Depressive_symptoms(30643256)(6E-12);Neuroticism(30643256)(6E-12)/(0.412)rs35004449;Estimated_glome...(31152163)(2E-15);Eosinophil_counts(30595370)(2E-13)/(0.412)rs2239547;Blood_protein_levels(30072576)(6E-131);Blood_protein_levels(30072576)(4E-109);Blood_protein_levels(30072576)(3E-33);Blood_protein_levels(30072576)(1E-25);Blood_protein_levels(30072576)(1E-24);Blood_protein_levels(30072576)(5E-17);Blood_protein_levels(30072576)(3E-12);Blood_protein_levels(30072576)(2E-11);Blood_protein_levels(30072576)(3E-10)/(0.271)rs62253608;Educational_att...(30595370)(1E-9)/(0.183)rs13088281;Immune_reponse_...(22610502)(3E-11)	NEK4(-162.4),ITIH1(-141.2),ITIH3(-124.3),ITIH4(-102.6),ITIH4-AS1(-108.0),MUSTN1(-98.3),STIMATE-MUSTN1(-35.7),STIMATE(-35.7),MIR8064(-86.7),SFMBT1(0.0),RFT1(55.2),PRKCD(127.9)	12
rs17718444	3	71499401	4.245e-08	0.96223	0.007	T/C	0.323	0.32	0.984	(53660,2044417,96687.00)-+-+-+--+-+--+-+------+-++-+	23.5	0.1313	3.0154	0.389257	0	rs76204832(0.982/13.9),rs17656627(0.978/7.11),rs62246055(0.974/15.8),rs6549391(0.973/30.5),rs62247167(0.971/34.5),rs6798184(0.965/47.4),rs62247168(0.964/36.3),rs55863231(0.963/42.1),rs6549395(0.963/49.8),rs6789751(0.963/47.3),rs62247169(0.961/36.7),rs62247170(0.961/36.7),rs7638354(0.961/48.9),rs62247173(0.961/37.6),rs57462727(0.961/48.9),rs60405683(0.96/38.7),rs73837358(0.96/41.5),rs60281674(0.96/37.2),rs6549393(0.96/39.6),rs59404643(0.96/38),rs62247171(0.959/36.9),rs7617592(0.959/39.6),rs6549392(0.959/39.3),rs62247034(0.958/46.4),rs62247035(0.956/47),rs73837362(0.952/46.9),rs17718736(0.947/55.8),rs10222594(0.947/55.5),rs9853072(0.947/55.7),rs112743340(0.941/59.8),rs17718640(0.929/7.52),rs62246015(0.889/-18.2),rs62246017(0.889/-16.3),rs35967223(0.797/20.2),rs13068294(0.797/19.8),rs17108(0.793/26.8),rs36023390(0.792/23.7),rs56310245(0.792/23.9),rs9819066(0.792/23.7),rs62247160(0.791/24.2),rs9853632(0.791/26),rs9828629(0.79/30.9),rs13075282(0.785/17.6),rs9854068(0.779/28.7),rs6796042(0.777/30.7),rs9859717(0.777/29.9),rs13096070(0.776/16),rs34956723(0.775/16.7),rs55716899(0.66/-0.84),rs11707890(0.651/4.08),rs57205040(0.65/21.5),rs62247165(0.65/33.2),rs1876245(0.649/35.4),rs73093445(0.649/42.9),rs34492796(0.648/40),rs35768603(0.648/44.9),rs76929866(0.643/129),rs62244863(0.643/51.4),rs62244860(0.642/48.2),rs6779258(0.642/50.2),rs1392226(0.64/52.7),rs9832796(0.64/52.6),rs9837383(0.64/53),rs11720523(0.639/45.8),rs9842406(0.639/53.7),rs7632921(0.638/44.4),rs60756930(0.635/57.1),rs6780776(0.626/54.8),rs34346645(0.625/58.5),rs17662328(0.623/65.5),rs60135207(0.621/64.4),rs57929572(0.621/64.2),rs6764416(0.62/74.6),rs111242991(0.619/76.7),rs1432611(0.618/70.3),rs7610856(0.617/79.6),rs62244884(0.617/84),rs11714337(0.617/83.1),rs6803008(0.613/71.9),rs6778026(0.613/72),rs1499895(0.613/72.3),rs1499894(0.608/72.3),rs56343799(0.606/73),rs35480566(0.599/83.8),rs73094902(0.578/104),rs6790644(0.574/93.2),rs11719972(0.56/95.4),rs2036281(0.559/90.4),rs11720121(0.555/95.9),rs62244890(0.538/112),rs62247166(0.536/33.3),rs35483362(0.536/32.1),rs35540156(0.536/22.8),rs6805189(0.536/32.7),rs11706279(0.533/18.2),rs13060421(0.533/17.5),rs11708920(0.533/18.1),rs34264449(0.529/27.8),rs9836630(0.529/28.4),rs11715828(0.528/32.3),rs9853081(0.527/31.8),rs9878602(0.527/35.9),rs6549400(0.526/107),rs7623765(0.526/45.2),rs62244888(0.521/104),rs62244889(0.521/110),rs6803690(0.407/1.68),rs6798507(0.27/47.6),rs9825432(0.256/121),rs17718831(0.251/58.5),rs17718783(0.231/56.2),rs7626335(0.23/75.8),rs1079409(0.227/80.6),rs1979843(0.226/83.2),rs13059691(0.222/90.7),rs830604(0.22/90.9),rs830649(0.219/104),rs9879910(0.206/118),rs9834492(0.205/115),rs844218(0.205/108),rs830599(0.204/127),rs6773658(0.204/113),rs6785868(0.203/112),rs6801781(0.201/133),rs1107719(0.165/-6.48),rs56238933(0.165/-6.32),rs12492180(0.165/-0.419),rs55705945(0.165/-7.08),rs2135548(0.164/2.49),rs6772376(0.161/-1.99),rs12495031(0.149/-9.46),rs56207020(0.149/-13),rs61224805(0.148/-15.1),rs11128216(0.147/-10.5),rs11712352(0.147/-16.1),rs55779916(0.146/-14.1),rs56151722(0.145/-16.6),rs13100114(0.123/18.3),rs7617596(0.121/22.1),rs6796804(0.119/25.6),rs12487658(0.119/29.5),rs9876212(0.113/-3.93),rs13069719(0.113/7.14),rs11713996(0.108/-15.9),rs11919503(0.107/-18.3)	71481101	71632401	151.3	rs76204832(0.982/13.9),rs17656627(0.978/7.11),rs62246055(0.974/15.8),rs6549391(0.973/30.5),rs62247167(0.971/34.5),rs6798184(0.965/47.4),rs62247168(0.964/36.3),rs55863231(0.963/42.1),rs6549395(0.963/49.8),rs6789751(0.963/47.3),rs62247173(0.961/37.6),rs62247169(0.961/36.7),rs62247170(0.961/36.7),rs57462727(0.961/48.9),rs7638354(0.961/48.9),rs60405683(0.96/38.7),rs73837358(0.96/41.5),rs60281674(0.96/37.2),rs6549393(0.96/39.6),rs59404643(0.96/38),rs62247171(0.959/36.9),rs6549392(0.959/39.3),rs7617592(0.959/39.6),rs62247034(0.958/46.4),rs62247035(0.956/47),rs73837362(0.952/46.9),rs9853072(0.947/55.7),rs17718736(0.947/55.8),rs10222594(0.947/55.5),rs112743340(0.941/59.8),rs17718640(0.929/7.52),rs62246017(0.889/-16.3),rs62246015(0.889/-18.2),rs35967223(0.797/20.2),rs13068294(0.797/19.8),rs17108(0.793/26.8),rs56310245(0.792/23.9),rs9819066(0.792/23.7),rs36023390(0.792/23.7),rs62247160(0.791/24.2),rs9853632(0.791/26),rs9828629(0.79/30.9),rs13075282(0.785/17.6),rs9854068(0.779/28.7),rs6796042(0.777/30.7),rs9859717(0.777/29.9),rs13096070(0.776/16),rs34956723(0.775/16.7),rs55716899(0.66/-0.84),rs11707890(0.651/4.08),rs57205040(0.65/21.5),rs62247165(0.65/33.2),rs73093445(0.649/42.9),rs1876245(0.649/35.4),rs34492796(0.648/40),rs35768603(0.648/44.9),rs62244863(0.643/51.4),rs76929866(0.643/129),rs6779258(0.642/50.2),rs62244860(0.642/48.2),rs1392226(0.64/52.7),rs9837383(0.64/53),rs9832796(0.64/52.6),rs11720523(0.639/45.8),rs9842406(0.639/53.7),rs7632921(0.638/44.4),rs60756930(0.635/57.1),rs6780776(0.626/54.8),rs34346645(0.625/58.5),rs17662328(0.623/65.5),rs60135207(0.621/64.4),rs57929572(0.621/64.2),rs6764416(0.62/74.6),rs111242991(0.619/76.7),rs1432611(0.618/70.3),rs7610856(0.617/79.6),rs62244884(0.617/84),rs11714337(0.617/83.1),rs6803008(0.613/71.9),rs6778026(0.613/72),rs1499895(0.613/72.3),rs1499894(0.608/72.3),rs56343799(0.606/73)	71481201	71628401	147.2	/(0.889)rs62246017;Smoking_initiat...(30643251)(1E-10);Smoking_initiat...(30643251)(3E-9);Age_of_smoking_...(30643251)(1E-8);Squamous_cell_carcinoma(26829030)(1E-8)/(0.792)rs36023390;Primary_scleros...(27992413)(2E-8)/(0.79)rs9828629;Multiple_sclerosis(24076602)(2E-10)/(0.651)rs11707890;Non-melanoma_skin_cancer(29739929)(1E-10)/(0.642)rs6779258;Intelligence_(MTAG)(29326435)(2E-10)/(0.639)rs11720523;Cognitive_perfo...(30038396)(8E-16);Intelligence(29942086)(4E-11);Cognitive_performance(30038396)(2E-8);General_cognitive_ability(29844566)(2E-8)/(0.625)rs34346645;Vitiligo(27723757)(8E-19)/(0.617)rs7610856;Educational_att...(27225129)(3E-8)/(0.613)rs6803008;Autism_spectrum...(28540026)(1E-8)/(0.599)rs35480566;Lung_function_(FVC)(30804560)(1E-20);FEV1(30804560)(2E-16)/(0.555)rs11720121;Educational_att...(30595370)(9E-14)/(0.536)rs35483362;Educational_att...(30038396)(3E-22)/(0.27)rs6798507;Self-reported_m...(30038396)(5E-9)/(0.23)rs7626335;Chronotype(30696823)(6E-12)/(0.145)rs56151722;General_cognitive_ability(29844566)(9E-10)	FOXP1(0.0),MIR1284(41.7)	2
rs4831130	3	116039842	3.925e-08	1.04269	0.0076	T/G	0.753	0.74	0.984	(53604,2044361,96631.00)+-++-++++++++++--++?+++++-++	0	0.8504	3.16702	0.366585	8	rs6810089(0.992/1.5),rs1920191(0.991/2.56),rs9845707(0.816/-2.32),rs17646258(0.621/-1.59),rs1835674(0.62/-1.35),rs6785974(0.62/38.7),rs988803(0.619/45.8),rs9856796(0.619/54.2),rs724115(0.618/48.3),rs7648197(0.618/45.6),rs78034381(0.618/39),rs7627104(0.616/68.3),rs2116308(0.616/67),rs2163504(0.616/66.6),rs9845203(0.611/-2.65),rs28504104(0.6/-3.28),rs4521220(0.599/71.5),rs1920189(0.595/83.1),rs1920185(0.594/85.6),rs9852860(0.582/-13.5),rs1619655(0.569/95.8),rs1623237(0.568/108),rs1795284(0.568/111),rs67891848(0.498/156),rs12488376(0.498/161),rs1731607(0.494/104),rs1795283(0.49/114),rs1920064(0.489/114),rs1713005(0.489/112),rs9869410(0.489/115),rs34073129(0.488/106),rs9822445(0.478/122),rs16824930(0.473/127),rs6783360(0.465/134),rs9838639(0.462/134),rs1920192(0.456/127),rs1731604(0.451/151),rs1795279(0.45/157),rs6809127(0.415/197),rs1795138(0.415/199),rs62269095(0.415/190),rs1628472(0.414/195),rs17706553(0.41/207),rs35167928(0.409/215),rs12494034(0.409/219),rs62269114(0.409/213),rs884130(0.409/213),rs12485829(0.409/217),rs12486523(0.409/217),rs12497446(0.409/219),rs1795147(0.407/226),rs62269116(0.407/224),rs62269117(0.407/224),rs4508774(0.407/224),rs1850606(0.406/232),rs149413962(0.403/207),rs10451890(0.39/237),rs16824696(0.389/-55.4),rs12496133(0.389/-55.1),rs16824693(0.389/-56.5),rs1549832(0.389/-60.2),rs73143010(0.389/-54.7),rs149984591(0.389/-57.6),rs1993732(0.389/-61.7),rs73143006(0.388/-56.8),rs16824686(0.388/-57.3),rs12494106(0.388/-58),rs113071343(0.388/-57.6),rs16824649(0.388/-67),rs9850908(0.388/-68.4),rs9836892(0.388/-67),rs1549831(0.388/-60.2),rs16824691(0.388/-57.1),rs2279109(0.388/-65.5),rs7426468(0.387/-68.9),rs4147304(0.387/-51.4),rs73861405(0.387/-69.8),rs1381070(0.387/-62.9),rs3195(0.386/-70.6),rs12634800(0.386/-59.7),rs4831128(0.386/-70.1),rs10934326(0.386/-53.5),rs73141002(0.386/-60.3),rs7645796(0.386/-69.3),rs61254748(0.386/-54.2),rs7642172(0.386/-70.7),rs1870707(0.386/-68.8),rs9835427(0.385/-62),rs2306064(0.385/-64),rs1870708(0.385/-64.4),rs4831090(0.385/-58.4),rs13093810(0.384/239),rs9830749(0.384/-68.4),rs6438310(0.384/-56.3),rs17655914(0.384/237),rs7431707(0.382/-57.9),rs13075480(0.368/244),rs58889588(0.364/248),rs2864817(0.364/242),rs35775167(0.364/240),rs67561168(0.357/252),rs4089676(0.356/251),rs57411025(0.332/-43.8),rs12491423(0.331/-25.9),rs12489444(0.331/-22.5),rs113317569(0.312/207),rs10934350(0.312/207),rs17706517(0.31/206),rs2864815(0.304/100),rs4626095(0.299/109),rs1731610(0.295/116),rs4305418(0.293/242),rs1713007(0.291/120),rs1731597(0.289/125),rs7651360(0.289/252),rs1795263(0.288/127),rs1920193(0.288/129),rs1795249(0.286/130),rs1731598(0.286/130),rs3866148(0.286/131),rs1920173(0.285/143),rs1731601(0.285/132),rs9863373(0.285/144),rs2902852(0.285/146),rs4831140(0.285/133),rs1795142(0.285/143),rs1850612(0.283/265),rs1795286(0.277/245),rs2867102(0.276/-87.3),rs6765043(0.276/-85.3),rs6438308(0.276/-85.4),rs1544994(0.276/-72.3),rs1795285(0.276/245),rs10934324(0.276/-76.9),rs34500521(0.275/-85),rs2867101(0.275/-82.8),rs9826213(0.275/-78.1),rs2163505(0.275/-82.3),rs13095238(0.275/-73.9),rs4831127(0.275/-74.3),rs2903483(0.275/-82.7),rs9875017(0.275/-74),rs7624352(0.275/-81.8),rs4831126(0.275/-74.5),rs12695324(0.275/-72.2),rs1431512(0.275/-80.5),rs1381068(0.274/-81.7),rs1461125(0.274/-84.9),rs1461121(0.274/-83.3),rs10934323(0.274/-77.2),rs1461126(0.274/-84.9),rs1870709(0.274/-87),rs9866532(0.274/-86.7),rs7637684(0.274/-84.3),rs9811675(0.274/-86.2),rs9866706(0.274/-86.6),rs9828943(0.274/-86.4),rs11719629(0.271/-88.4),rs12495309(0.268/-63),rs16845196(0.267/-68.9),rs12492442(0.266/-68.5),rs12492445(0.266/-68.5),rs73140978(0.264/-83),rs73140979(0.264/-81.7),rs7653282(0.232/-79.4),rs6778040(0.231/-76),rs6805045(0.23/-75.9),rs9861865(0.209/244),rs9862002(0.209/244),rs73143014(0.206/-50.8),rs73140982(0.206/-75.9),rs11920943(0.201/-73.9),rs75991338(0.195/-42),rs1461124(0.188/-57.4),rs17646070(0.167/-8.37),rs79165246(0.16/-75.4),rs76346474(0.156/177),rs75751727(0.155/151),rs1920195(0.15/153),rs12486394(0.149/200),rs17706172(0.149/195),rs1344104(0.148/210),rs17706541(0.148/207),rs28708871(0.145/230)	115951442	116304842	353.4	rs6810089(0.992/1.5),rs1920191(0.991/2.56),rs9845707(0.816/-2.32),rs17646258(0.621/-1.59),rs1835674(0.62/-1.35),rs6785974(0.62/38.7),rs988803(0.619/45.8),rs9856796(0.619/54.2),rs724115(0.618/48.3),rs78034381(0.618/39),rs7648197(0.618/45.6),rs2163504(0.616/66.6),rs7627104(0.616/68.3),rs2116308(0.616/67),rs9845203(0.611/-2.65),rs28504104(0.6/-3.28)	116036562	116108142	71.58	/(0.621)rs17646258;Blood_protein_levels(30072576)(2E-12)/(0.616)rs2116308;Blood_protein_levels(29875488)(8E-12)	LSAMP(0.0),LSAMP-AS1(0.0)	2
rs2087319	4	56461365	1.588e-08	0.95791	0.0076	C/A	0.74	0.744	0.968	(52506,2005278,94489.75)+++?+++-+-+-+-+++-++++--?--+	0	0.5962	0.0684874	0.99533	1	rs12500837(0.985/32.7),rs13132085(0.8/-1.28),rs3805382(0.799/10.2),rs13147861(0.799/15.8),rs11945489(0.795/2.41),rs9790523(0.746/-13.2),rs12641881(0.73/-194),rs13142096(0.729/-28.9),rs13120134(0.729/-180),rs12504300(0.728/-113),rs11133377(0.727/-181),rs12648271(0.72/-93.2),rs3805384(0.639/18.4),rs12649925(0.638/17.1),rs1586555(0.632/-8.09),rs34534635(0.62/-21.8),rs12510400(0.616/-17.9),rs11943206(0.616/-24.4),rs7690837(0.616/-19.3),rs4865001(0.613/-105),rs13116035(0.613/-34),rs1522114(0.613/-105),rs13140590(0.613/-46.5),rs12500456(0.613/-34.1),rs13128179(0.613/-102),rs2171618(0.613/-31),rs3805153(0.613/-102),rs11133389(0.613/-108),rs6825774(0.613/-104),rs4864543(0.612/-105),rs12510275(0.612/-78.6),rs13125984(0.612/-140),rs11932712(0.612/-159),rs12512737(0.612/-140),rs4864996(0.612/-142),rs11939580(0.612/-78),rs12504632(0.612/-37.2),rs4865003(0.612/-80.4),rs13115570(0.612/-74),rs6843722(0.612/-130),rs7658446(0.612/-99.9),rs11133385(0.612/-135),rs11939652(0.612/-62.7),rs12510327(0.612/-78.5),rs6849474(0.612/-143),rs2035692(0.612/-66.4),rs2272073(0.612/-85),rs13124436(0.612/-92.7),rs7699867(0.612/-111),rs6843997(0.612/-86.2),rs6830409(0.612/-73),rs12649507(0.612/-80.9),rs2412648(0.612/-140),rs4507426(0.612/-65.8),rs12501746(0.612/-158),rs12508367(0.612/-85.8),rs13107810(0.612/-53),rs2035691(0.612/-65.4),rs7667741(0.612/-50.6),rs13140173(0.612/-68),rs2048564(0.61/-187),rs56055342(0.61/-54.3),rs11945371(0.61/-186),rs13120635(0.57/-234),rs6822746(0.49/-204),rs11935823(0.488/-5.57),rs10866425(0.484/-13.1),rs7654116(0.483/-206),rs6849883(0.483/-208),rs4256282(0.483/-10.9),rs11942472(0.48/-20.2),rs2634465(0.477/71.3),rs9761521(0.477/-232),rs7663650(0.476/-230),rs11133400(0.476/-16.4),rs13144598(0.476/-24.9),rs12500852(0.476/-15.3),rs2279458(0.475/-32.5),rs4865013(0.475/-35.2),rs6858803(0.474/-111),rs13107988(0.474/-110),rs4864993(0.474/-145),rs13133579(0.474/-135),rs11722049(0.474/-114),rs12510990(0.474/-153),rs13117836(0.474/-64),rs12501327(0.474/-88),rs4864544(0.474/-79.9),rs11133397(0.474/-61),rs11133398(0.474/-61),rs10462032(0.474/-116),rs6849433(0.474/-88.7),rs7696832(0.474/-58.1),rs12510110(0.474/-154),rs12644948(0.474/-125),rs13116194(0.474/-64),rs4864545(0.474/-79.5),rs12651640(0.474/-141),rs11934897(0.474/-41.8),rs10517346(0.474/-138),rs7677085(0.474/-99.4),rs13146987(0.474/-104),rs7686261(0.474/-95),rs4865007(0.474/-57.6),rs3805150(0.474/-148),rs3828482(0.474/-84.7),rs11133390(0.474/-93.5),rs11133380(0.474/-154),rs7675109(0.474/-69.6),rs12501636(0.474/-113),rs9312661(0.474/-119),rs6847529(0.474/-76.4),rs13108409(0.474/-74.9),rs13132084(0.474/-61.5),rs4864994(0.474/-143),rs7662966(0.474/-46.9),rs3762837(0.474/-84),rs11133391(0.474/-93.4),rs13138241(0.474/-38.1),rs11729220(0.474/-93.6),rs4864542(0.474/-107),rs13152173(0.474/-60.4),rs10517344(0.474/-118),rs6828570(0.474/-164),rs939823(0.474/-108),rs11945370(0.474/-152),rs11133387(0.474/-120),rs13141049(0.474/-59.7),rs13132420(0.474/-68.6),rs11726198(0.474/-71.4),rs4340844(0.474/-133),rs13136282(0.474/-43.4),rs4864997(0.474/-129),rs6838499(0.474/-86.5),rs12500162(0.474/-98.3),rs12507722(0.474/-58.8),rs3805155(0.474/-97.4),rs11133384(0.474/-138),rs13108499(0.474/-68.7),rs4865005(0.474/-69.4),rs1554484(0.474/-137),rs12510681(0.474/-98.5),rs34648901(0.474/-53.9),rs12505266(0.474/-49.2),rs3805151(0.474/-124),rs56362210(0.474/-54.2),rs7669635(0.474/-63.5),rs1464490(0.474/-139),rs7691799(0.474/-49.6),rs11133392(0.474/-87.5),rs13118520(0.474/-46.1),rs13115828(0.474/-43.8),rs12503578(0.474/-85.8),rs4864548(0.474/-47.6),rs11133388(0.474/-117),rs11937487(0.474/-159),rs4864995(0.474/-142),rs13114841(0.474/-109),rs3805146(0.474/-158),rs11133396(0.474/-71),rs13122619(0.474/-116),rs7686058(0.474/-56.2),rs1554483(0.474/-140),rs1056547(0.474/-165),rs1474271(0.474/-159),rs3828480(0.474/-84.8),rs12642716(0.474/-115),rs7668429(0.474/-63.4),rs4864990(0.474/-148),rs4864549(0.474/-40.8),rs13118237(0.474/-121),rs4864999(0.474/-118),rs3805149(0.474/-153),rs4865011(0.474/-40.7),rs6838882(0.474/-106),rs13113518(0.474/-61.7),rs11932293(0.474/-41.2),rs1522112(0.474/-132),rs11133386(0.474/-134),rs4864547(0.474/-57),rs7660980(0.474/-52.2),rs960152(0.474/-128),rs6822740(0.474/-76.3),rs11133395(0.474/-77.7),rs3749474(0.474/-161),rs3805148(0.474/-155),rs7677952(0.473/-170),rs11133381(0.473/-144),rs7660517(0.473/-170),rs11133378(0.473/-156),rs4864546(0.473/-57.2),rs12506788(0.473/-118),rs1047354(0.473/-166),rs4865004(0.473/-80.1),rs11942279(0.473/-156),rs12647677(0.473/-151),rs56154935(0.473/-48.8),rs55699500(0.472/-54.3),rs5863(0.471/-164),rs1056545(0.471/-164),rs13133484(0.467/-91),rs13127906(0.467/-91),rs11724094(0.466/-93.7),rs2726726(0.462/73.2),rs11133373(0.46/-246),rs34658078(0.459/-36.9),rs36110240(0.445/-244),rs13113860(0.302/-195),rs11943456(0.302/-185),rs3749472(0.302/-167),rs6810483(0.301/-171),rs6840236(0.297/-172),rs2726724(0.259/71),rs10011137(0.257/36.8),rs2726725(0.252/71.2),rs66632149(0.251/-296),rs2634464(0.243/69.4),rs2726727(0.24/73.7),rs12502130(0.238/73.3),rs12506029(0.238/73.3),rs6858749(0.237/-171),rs6828454(0.237/-171),rs10049561(0.237/-169),rs3749473(0.237/-167),rs11732723(0.236/-171),rs6858684(0.234/-172),rs7672248(0.229/-234),rs1118370(0.217/80.3),rs3109932(0.216/82.9),rs11133394(0.174/-78.1),rs4407562(0.173/-312),rs2726730(0.161/77.4),rs2726729(0.16/75.8),rs2899037(0.151/-4.02),rs28713343(0.15/-4.27),rs10026692(0.138/-8.66),rs6829182(0.138/-7.21),rs2412663(0.138/-5.55),rs2130036(0.136/-13.3),rs6554292(0.136/-10.3),rs11133383(0.136/-144),rs3828481(0.135/-84.7),rs11947476(0.135/-122),rs13152650(0.135/-104),rs6824955(0.135/-144),rs9998038(0.135/-63.5),rs28525309(0.135/-55.1),rs11733864(0.135/-140),rs6825994(0.135/-71),rs7668147(0.135/-122),rs3805157(0.135/-97.3),rs10034433(0.135/-40.2),rs1965467(0.135/-139),rs11931061(0.135/-123),rs10005989(0.135/-56.2),rs13102385(0.135/-116),rs7673908(0.135/-66.5),rs28673496(0.135/-29.2),rs6815516(0.135/-62.2),rs28514423(0.135/-32.1),rs13128582(0.135/-132),rs28469692(0.135/-29.1),rs6819660(0.135/-86.8),rs6554280(0.135/-86.4),rs6817267(0.135/-123),rs11947623(0.135/-112),rs1980273(0.135/-94),rs6839788(0.135/-68.3),rs2177129(0.135/-96),rs564762(0.135/-177),rs17085889(0.135/-59.2),rs11939815(0.135/-103),rs7677526(0.135/-111),rs9684708(0.134/-31),rs11133399(0.134/-47.5),rs1522108(0.134/-80.6),rs6811520(0.134/-146),rs28463765(0.134/-48.9),rs4580704(0.134/-135),rs6837710(0.134/-86.9),rs4865008(0.134/-50.5),rs59804446(0.134/-31.8),rs1522110(0.134/-81.1),rs12646078(0.134/-93.2),rs3805152(0.134/-102),rs3736545(0.134/-151),rs11133382(0.134/-144),rs13138697(0.134/-98.1),rs6824057(0.134/-94.1),rs28572116(0.134/-37),rs2140077(0.134/-122),rs1522111(0.134/-132),rs62309727(0.134/-69.6),rs10002541(0.134/-66.4),rs1522106(0.134/-154),rs9312662(0.134/-75),rs6832769(0.134/-163),rs3736544(0.134/-151),rs1522107(0.134/-80.6),rs6846427(0.134/-126),rs2177127(0.134/-81.4),rs3817444(0.134/-85.4),rs473005(0.134/-173),rs35767091(0.134/-115),rs13121235(0.134/-149),rs7684810(0.134/-109),rs1011095(0.134/-196),rs480479(0.134/-187),rs11133379(0.134/-155),rs10016506(0.134/-64.7),rs576779(0.134/-187),rs9997288(0.134/-114),rs10462035(0.134/-82.2),rs12499238(0.134/-400),rs28670674(0.134/-54.3),rs11735267(0.134/-114),rs6554286(0.134/-61.1),rs4865010(0.134/-46.4),rs2412647(0.134/-142),rs726967(0.134/-39.7),rs28448438(0.134/-44.7),rs28582059(0.134/-53),rs28790098(0.134/-63.3),rs3805147(0.134/-155),rs4864998(0.134/-129),rs7667849(0.134/-73.2),rs6812042(0.134/-65.3),rs11726609(0.134/-60.5),rs6810948(0.134/-110),rs2412646(0.134/-143),rs3805154(0.134/-97.4),rs6851838(0.134/-40.6),rs9998146(0.134/-63.4),rs7670225(0.134/-93.3),rs6834676(0.134/-163),rs60992571(0.133/-20.6),rs1128141(0.133/-199),rs1873092(0.133/-17.1),rs66764663(0.133/-390),rs6817663(0.133/-14.2),rs10009593(0.133/-24.7),rs6853192(0.133/-52.1),rs12500524(0.132/-415),rs28445925(0.132/-25.5),rs501679(0.131/-224),rs9993675(0.131/-218),rs819271(0.131/-223),rs28665088(0.131/-210),rs11133376(0.131/-208),rs2412643(0.131/-219),rs28726308(0.13/-227),rs34495369(0.119/-339),rs17776421(0.1/-274)	56046365	56544265	497.9	rs12500837(0.985/32.7),rs13132085(0.8/-1.28),rs13147861(0.799/15.8),rs3805382(0.799/10.2),rs11945489(0.795/2.41),rs9790523(0.746/-13.2),rs12641881(0.73/-194),rs13142096(0.729/-28.9),rs13120134(0.729/-180),rs12504300(0.728/-113),rs11133377(0.727/-181),rs12648271(0.72/-93.2),rs3805384(0.639/18.4),rs12649925(0.638/17.1),rs1586555(0.632/-8.09),rs34534635(0.62/-21.8),rs11943206(0.616/-24.4),rs7690837(0.616/-19.3),rs12510400(0.616/-17.9),rs13128179(0.613/-102),rs4865001(0.613/-105),rs13116035(0.613/-34),rs2171618(0.613/-31),rs3805153(0.613/-102),rs1522114(0.613/-105),rs13140590(0.613/-46.5),rs11133389(0.613/-108),rs6825774(0.613/-104),rs12500456(0.613/-34.1),rs4864543(0.612/-105),rs6843997(0.612/-86.2),rs12510275(0.612/-78.6),rs13125984(0.612/-140),rs11932712(0.612/-159),rs6830409(0.612/-73),rs12512737(0.612/-140),rs4864996(0.612/-142),rs12649507(0.612/-80.9),rs11939580(0.612/-78),rs12504632(0.612/-37.2),rs4865003(0.612/-80.4),rs2412648(0.612/-140),rs13115570(0.612/-74),rs4507426(0.612/-65.8),rs6843722(0.612/-130),rs12501746(0.612/-158),rs7658446(0.612/-99.9),rs11133385(0.612/-135),rs12508367(0.612/-85.8),rs11939652(0.612/-62.7),rs13107810(0.612/-53),rs12510327(0.612/-78.5),rs6849474(0.612/-143),rs2035692(0.612/-66.4),rs2035691(0.612/-65.4),rs2272073(0.612/-85),rs7667741(0.612/-50.6),rs13140173(0.612/-68),rs13124436(0.612/-92.7),rs7699867(0.612/-111),rs56055342(0.61/-54.3),rs2048564(0.61/-187),rs11945371(0.61/-186)	56267365	56494065	226.7	/(0.799)rs3805382;Urinary_albumin_excretion(30220432)(4E-8)/(0.612)rs13115570;Height(30595370)(4E-26)/(0.474)rs13132420;Waist-to-hip_ra...(26426971)(2E-8)/(0.474)rs13113518;Height(25282103)(8E-9)/(0.467)rs13127906;Red_blood_cell_count(30595370)(2E-10)/(0.466)rs11724094;Male-pattern_baldness(30573740)(2E-8)	SRD5A3(-172.1),SRD5A3-AS1(-159.6),TMEM165(-119.0),CLOCK(0.0),PDCL2(0.0),NMU(0.0)	6
rs1567288	4	98582985	3.803e-08	0.96425	0.0066	G/A	0.548	0.55	0.981	(53465,2044213,96487.60)++-++++?-+++++++++++++-+-+++	12.7	0.2762	3.7671	0.287737	0	rs10014956(0.958/-1.2),rs3907814(0.935/3.77),rs1911790(0.935/3.24),rs1983166(0.935/0.193),rs1010190(0.935/2.83),rs1508470(0.935/-7.67),rs11097565(0.934/-13.7),rs1508469(0.934/-7.61),rs1508464(0.934/-10.8),rs6832426(0.933/-15),rs2174937(0.933/-30.4),rs12509721(0.933/-28.5),rs997658(0.933/-30.1),rs10008398(0.93/24.3),rs1817220(0.93/32.2),rs3843445(0.93/28.6),rs4092341(0.93/31.3),rs3974914(0.93/22.8),rs6822735(0.93/30.9),rs3913987(0.93/23.2),rs10014158(0.93/29.7),rs11097571(0.93/40.9),rs1817221(0.93/32.2),rs7655974(0.93/38.3),rs12502451(0.93/19.9),rs7660713(0.93/38.4),rs28838303(0.93/33.2),rs28479339(0.93/21.5),rs1840685(0.93/36),rs6532688(0.93/21.1),rs6532690(0.929/35.6),rs56044506(0.929/43.5),rs9654187(0.929/47.9),rs10018404(0.929/27.8),rs13142828(0.929/45.3),rs6812613(0.929/47.2),rs58689649(0.929/43.7),rs28670002(0.929/42.8),rs35000521(0.929/43.4),rs11097572(0.929/44.1),rs6837669(0.929/47.2),rs877376(0.929/42.5),rs9993179(0.923/51.3),rs4330355(0.923/55.3),rs1545598(0.923/50.6),rs11097574(0.923/54),rs6822846(0.923/53.8),rs1993409(0.923/52.9),rs11097575(0.923/59.4),rs7669638(0.922/57.4),rs13140687(0.922/57.6),rs11097566(0.916/4.47),rs11097570(0.911/40.7),rs13150153(0.911/46.4),rs1840683(0.911/41.2),rs11097573(0.904/52.5),rs7442272(0.897/0.79),rs9990450(0.897/-14.2),rs28566098(0.896/-13.5),rs10017524(0.895/5.16),rs13138073(0.894/-16.6),rs28634627(0.894/-21.1),rs7435127(0.894/-28.1),rs2865936(0.894/-29.2),rs3913986(0.892/23.4),rs6825353(0.892/21.2),rs4699317(0.892/19),rs11097567(0.892/15),rs11097568(0.892/15),rs6532689(0.892/34),rs2085324(0.891/38.1),rs11097569(0.891/19.7),rs6847710(0.891/32.5),rs12651460(0.885/55.9),rs4377597(0.885/59.8),rs11725607(0.884/59.4),rs11728887(0.884/59),rs3974902(0.742/61.3),rs1508475(0.695/-33.6),rs4153(0.695/-34.8),rs1355044(0.695/-55.5),rs10009622(0.695/-38.2),rs7435691(0.695/-47),rs13150430(0.695/-62.5),rs2174936(0.695/-38.8),rs9992841(0.695/-47.2),rs4568246(0.694/-42.1),rs12649979(0.691/-69.1),rs1508466(0.691/-70.9),rs165244(0.676/105),rs10856927(0.667/13),rs4699318(0.663/81.4),rs6532693(0.663/72.8),rs13114823(0.663/88.1),rs11729826(0.663/74.2),rs7681599(0.663/81.1),rs6853916(0.663/70.4),rs1585088(0.662/92.1),rs165239(0.662/99.6),rs165241(0.662/98.1),rs588851(0.662/95.3),rs165238(0.66/129),rs649866(0.659/156),rs6838628(0.659/227),rs1506438(0.659/207),rs548892(0.659/142),rs2136081(0.658/-35.8),rs1969152(0.658/-37),rs13149481(0.658/-62.7),rs2865935(0.658/-40.2),rs10020808(0.658/-53.9),rs35369981(0.658/-58.6),rs10020794(0.658/-54),rs12641458(0.658/-41.7),rs28821606(0.656/-63.7),rs1567287(0.654/-73.9),rs1532993(0.654/-74.6),rs6532692(0.652/65),rs9991112(0.651/68.5),rs644839(0.647/133),rs592053(0.646/149),rs471500(0.646/132),rs1530905(0.646/223),rs503863(0.646/125),rs165254(0.646/181),rs6813619(0.646/248),rs260890(0.646/159),rs525195(0.646/133),rs260899(0.646/124),rs260889(0.646/159),rs181521(0.646/163),rs615961(0.646/154),rs6851840(0.646/193),rs260893(0.646/162),rs165237(0.646/129),rs2123100(0.646/221),rs804324(0.646/141),rs155019(0.646/176),rs7694344(0.646/201),rs493780(0.646/168),rs1215049(0.645/265),rs356550(0.645/116),rs10856931(0.645/236),rs9994227(0.645/184),rs2658477(0.645/268),rs6532704(0.645/195),rs968854(0.645/255),rs7434393(0.645/186),rs7688192(0.645/318),rs356549(0.645/116),rs6852699(0.645/185),rs10011092(0.645/216),rs260902(0.645/182),rs1727278(0.645/271),rs13107606(0.645/240),rs1084782(0.645/305),rs1215054(0.645/280),rs1648546(0.645/316),rs1669745(0.645/259),rs2952911(0.645/268),rs79791092(0.645/121),rs643250(0.645/169),rs185468(0.645/173),rs165250(0.645/113),rs10776490(0.645/235),rs1530904(0.645/222),rs1238462(0.645/268),rs2695472(0.645/272),rs1605259(0.645/217),rs2123099(0.645/220),rs165252(0.645/176),rs1627946(0.645/261),rs1084781(0.645/306),rs11097580(0.645/184),rs7688942(0.645/249),rs783960(0.644/310),rs783959(0.644/310),rs783950(0.644/295),rs6532702(0.644/184),rs814149(0.644/301),rs1025201(0.644/320),rs1215055(0.644/282),rs783951(0.644/294),rs2865943(0.644/195),rs783969(0.643/324),rs7696354(0.643/237),rs700738(0.639/325),rs651106(0.632/139),rs783925(0.597/387),rs783924(0.597/386),rs1084784(0.597/379),rs2695464(0.596/398),rs700740(0.595/393),rs810700(0.594/439),rs2555390(0.594/416),rs783947(0.594/430),rs783945(0.594/431),rs1648536(0.594/437),rs700739(0.594/440),rs783963(0.594/406),rs1084777(0.594/435),rs783949(0.593/419),rs1648568(0.593/375),rs783934(0.593/349),rs783921(0.593/362),rs783936(0.593/346),rs783941(0.593/425),rs1084786(0.592/373),rs13134479(0.59/485),rs6854802(0.59/482),rs6855827(0.59/483),rs1214994(0.589/453),rs783916(0.589/443),rs10025482(0.586/470),rs17545594(0.577/69.7),rs165246(0.576/106),rs783962(0.568/301),rs165242(0.563/103),rs1839903(0.563/208),rs9307215(0.561/231),rs1215050(0.561/267),rs1727285(0.555/396),rs890469(0.555/340),rs783923(0.554/386),rs783918(0.551/370),rs2903153(0.548/474),rs7665223(0.519/-87.2),rs13129596(0.519/-103),rs4536936(0.519/-88.9),rs6532681(0.518/-109),rs2136083(0.518/-89.8),rs6814127(0.518/-112),rs6532680(0.518/-109),rs1876580(0.517/-124),rs1813911(0.514/-140),rs6830060(0.503/-146),rs1980058(0.503/-139),rs11097563(0.503/-145),rs1996033(0.503/-143),rs7676944(0.503/-139),rs12649282(0.503/-145),rs17026760(0.503/-139),rs960450(0.501/-116),rs1911792(0.5/-76.5),rs10213173(0.493/-30.7),rs13144318(0.49/-91.4),rs10027032(0.49/-114),rs12501678(0.49/-136),rs9994315(0.489/-140),rs12504260(0.489/-146),rs907649(0.489/-148),rs3864228(0.489/-117),rs12642926(0.487/-93.6),rs10019638(0.474/45.8),rs13138388(0.474/-18.1),rs36147305(0.464/76.3),rs13148080(0.462/98),rs1456207(0.462/93.9),rs966380(0.46/-148),rs6842706(0.46/-83.9),rs7672718(0.455/62.1),rs1214917(0.453/497),rs3911415(0.444/109),rs9654143(0.444/106),rs10461174(0.443/115),rs13131874(0.443/196),rs6827131(0.443/162),rs13133925(0.443/123),rs11727151(0.443/254),rs62320963(0.442/256),rs13142498(0.442/209),rs35157639(0.442/262),rs17546687(0.442/186),rs10018080(0.442/175),rs10026181(0.442/231),rs9993299(0.442/233),rs28539191(0.442/239),rs13138516(0.442/262),rs10015315(0.442/117),rs11732209(0.442/219),rs13136069(0.442/237),rs34621463(0.441/210),rs34159897(0.441/204),rs28590002(0.441/140),rs13118898(0.441/210),rs13105521(0.441/151),rs7679681(0.44/299),rs11734770(0.426/-135),rs3864229(0.413/131),rs6839343(0.409/257),rs7699578(0.362/256),rs13130146(0.3/-64.8),rs7657354(0.278/160),rs783546(0.26/554)	98434985	99136985	702	rs10014956(0.958/-1.2),rs1010190(0.935/2.83),rs3907814(0.935/3.77),rs1911790(0.935/3.24),rs1508470(0.935/-7.67),rs1983166(0.935/0.193),rs11097565(0.934/-13.7),rs1508464(0.934/-10.8),rs1508469(0.934/-7.61),rs12509721(0.933/-28.5),rs6832426(0.933/-15),rs2174937(0.933/-30.4),rs997658(0.933/-30.1),rs10008398(0.93/24.3),rs1817220(0.93/32.2),rs3843445(0.93/28.6),rs4092341(0.93/31.3),rs3974914(0.93/22.8),rs6822735(0.93/30.9),rs7655974(0.93/38.3),rs3913987(0.93/23.2),rs12502451(0.93/19.9),rs7660713(0.93/38.4),rs28838303(0.93/33.2),rs10014158(0.93/29.7),rs11097571(0.93/40.9),rs1817221(0.93/32.2),rs28479339(0.93/21.5),rs1840685(0.93/36),rs6532688(0.93/21.1),rs6532690(0.929/35.6),rs28670002(0.929/42.8),rs56044506(0.929/43.5),rs9654187(0.929/47.9),rs35000521(0.929/43.4),rs10018404(0.929/27.8),rs13142828(0.929/45.3),rs6812613(0.929/47.2),rs11097572(0.929/44.1),rs6837669(0.929/47.2),rs877376(0.929/42.5),rs58689649(0.929/43.7),rs1545598(0.923/50.6),rs11097574(0.923/54),rs6822846(0.923/53.8),rs1993409(0.923/52.9),rs11097575(0.923/59.4),rs9993179(0.923/51.3),rs4330355(0.923/55.3),rs7669638(0.922/57.4),rs13140687(0.922/57.6),rs11097566(0.916/4.47),rs11097570(0.911/40.7),rs13150153(0.911/46.4),rs1840683(0.911/41.2),rs11097573(0.904/52.5),rs7442272(0.897/0.79),rs9990450(0.897/-14.2),rs28566098(0.896/-13.5),rs10017524(0.895/5.16),rs28634627(0.894/-21.1),rs7435127(0.894/-28.1),rs2865936(0.894/-29.2),rs13138073(0.894/-16.6),rs3913986(0.892/23.4),rs6825353(0.892/21.2),rs11097568(0.892/15),rs4699317(0.892/19),rs6532689(0.892/34),rs11097567(0.892/15),rs11097569(0.891/19.7),rs2085324(0.891/38.1),rs6847710(0.891/32.5),rs12651460(0.885/55.9),rs4377597(0.885/59.8),rs11728887(0.884/59),rs11725607(0.884/59.4),rs3974902(0.742/61.3),rs1508475(0.695/-33.6),rs7435691(0.695/-47),rs4153(0.695/-34.8),rs13150430(0.695/-62.5),rs2174936(0.695/-38.8),rs9992841(0.695/-47.2),rs1355044(0.695/-55.5),rs10009622(0.695/-38.2),rs4568246(0.694/-42.1),rs12649979(0.691/-69.1),rs1508466(0.691/-70.9),rs165244(0.676/105),rs10856927(0.667/13),rs13114823(0.663/88.1),rs11729826(0.663/74.2),rs7681599(0.663/81.1),rs4699318(0.663/81.4),rs6853916(0.663/70.4),rs6532693(0.663/72.8),rs1585088(0.662/92.1),rs165239(0.662/99.6),rs165241(0.662/98.1),rs588851(0.662/95.3),rs165238(0.66/129),rs548892(0.659/142),rs649866(0.659/156),rs6838628(0.659/227),rs1506438(0.659/207),rs13149481(0.658/-62.7),rs2136081(0.658/-35.8),rs2865935(0.658/-40.2),rs10020808(0.658/-53.9),rs35369981(0.658/-58.6),rs1969152(0.658/-37),rs10020794(0.658/-54),rs12641458(0.658/-41.7),rs28821606(0.656/-63.7),rs1567287(0.654/-73.9),rs1532993(0.654/-74.6),rs6532692(0.652/65),rs9991112(0.651/68.5),rs644839(0.647/133),rs592053(0.646/149),rs471500(0.646/132),rs1530905(0.646/223),rs181521(0.646/163),rs615961(0.646/154),rs6851840(0.646/193),rs503863(0.646/125),rs165254(0.646/181),rs260893(0.646/162),rs6813619(0.646/248),rs165237(0.646/129),rs2123100(0.646/221),rs804324(0.646/141),rs155019(0.646/176),rs7694344(0.646/201),rs260890(0.646/159),rs493780(0.646/168),rs525195(0.646/133),rs260899(0.646/124),rs260889(0.646/159),rs1669745(0.645/259),rs1215049(0.645/265),rs356550(0.645/116),rs10856931(0.645/236),rs9994227(0.645/184),rs2658477(0.645/268),rs6532704(0.645/195),rs2952911(0.645/268),rs968854(0.645/255),rs7434393(0.645/186),rs79791092(0.645/121),rs7688192(0.645/318),rs643250(0.645/169),rs185468(0.645/173),rs165250(0.645/113),rs356549(0.645/116),rs6852699(0.645/185),rs10776490(0.645/235),rs1530904(0.645/222),rs10011092(0.645/216),rs1238462(0.645/268),rs260902(0.645/182),rs1727278(0.645/271),rs2695472(0.645/272),rs1605259(0.645/217),rs2123099(0.645/220),rs13107606(0.645/240),rs1084782(0.645/305),rs1215054(0.645/280),rs165252(0.645/176),rs1627946(0.645/261),rs1084781(0.645/306),rs11097580(0.645/184),rs7688942(0.645/249),rs1648546(0.645/316),rs783960(0.644/310),rs1215055(0.644/282),rs783959(0.644/310),rs783951(0.644/294),rs783950(0.644/295),rs6532702(0.644/184),rs2865943(0.644/195),rs814149(0.644/301),rs1025201(0.644/320),rs783969(0.643/324),rs7696354(0.643/237),rs700738(0.639/325),rs651106(0.632/139)	98508385	98907985	399.6	-	STPG2(0.0)	1
rs35518360	4	103146890	1.39e-09	1.07573	0.0121	T/A	0.0828	0.0756	0.947	(52271,2003835,94287.07)-++?----+--------?-??---+?--	0	0.5608	2.74067	0.433359	0	rs35225200(0.993/-0.002),rs13135092(0.816/51.2),rs13107325(0.719/41.8),rs6855246(0.638/-34.4),rs13109272(0.519/146),rs34333163(0.508/136),rs13105581(0.505/81.9),rs13114738(0.482/138),rs13114461(0.482/138),rs13135688(0.482/139),rs13143234(0.481/140),rs1813006(0.463/-145),rs71621626(0.461/199),rs34592089(0.432/-220),rs13127398(0.419/-225),rs13109404(0.416/-250),rs13129951(0.413/228),rs13107511(0.411/239),rs13140033(0.403/217),rs13126505(0.401/-282),rs1585606(0.401/230),rs13116385(0.401/226),rs34316881(0.399/240),rs13101632(0.378/-112),rs13105682(0.326/-445),rs659763(0.309/23.4),rs651547(0.309/23.1),rs621412(0.309/23.7),rs659812(0.309/23.4),rs13150344(0.309/23.2),rs465164(0.309/18.6),rs460624(0.309/18),rs35166705(0.309/10),rs151407(0.309/-2),rs458870(0.309/13.3),rs604362(0.309/0.604),rs657985(0.308/23.8),rs680310(0.307/19.7),rs151401(0.304/43.2),rs151404(0.304/44.9),rs151410(0.303/-6.15),rs233830(0.303/51.5),rs151406(0.303/47.4),rs63519(0.303/56),rs151412(0.303/-8.27),rs233828(0.303/52.9),rs151411(0.302/-8.26),rs233823(0.301/57.1),rs13125328(0.291/-292),rs13121488(0.29/-266),rs34205595(0.289/-244),rs13113094(0.288/-218),rs431451(0.283/58.2),rs151422(0.282/-14.8),rs233816(0.275/59.7),rs233813(0.275/62.9),rs233810(0.274/65),rs233812(0.274/63.9),rs233806(0.274/66),rs230489(0.274/242),rs233807(0.274/65.6),rs17199964(0.27/-439),rs440702(0.265/67.5),rs396902(0.264/68.8),rs170869(0.26/73.5),rs151390(0.233/36.6),rs1585605(0.172/229),rs7685474(0.172/230),rs7685305(0.172/230),rs1585607(0.172/230),rs12511373(0.127/-480)	102666890	103388890	722	rs35225200(0.993/-0.002),rs13135092(0.816/51.2),rs13107325(0.719/41.8),rs6855246(0.638/-34.4)	103112490	103198090	85.6	/(0.993)rs35225200;Mean_arterial_p...(29912962)(1E-12);Autism_spectrum...(28540026)(2E-12)/(0.816)rs13135092;HDL_cholesterol...(30698716)(2E-33);HDL_cholesterol...(30698716)(2E-32);HDL_cholesterol...(30698716)(2E-31);HDL_cholesterol...(30698716)(1E-29);Hand_grip_strength(29691431)(3E-26);High_density_li...(29507422)(7E-21);High_density_li...(29507422)(2E-19);HDL_cholesterol...(30670697)(5E-19);Insomnia(30804565)(3E-16);Alcohol_use_dis...(30336701)(5E-15);Alcohol_use_dis...(30336701)(3E-14);HDL_cholesterol(25961943)(3E-13);Adventurousness(30643258)(3E-11);Total_cholesterol_levels(29507422)(5E-11);HDL_cholesterol...(30698716)(7E-11);HDL_cholesterol...(30698716)(2E-10);Total_cholesterol_levels(29507422)(8E-10);Total_cholesterol_levels(30275531)(4E-9);White_blood_cell_count(30595370)(4E-9);Obese_vs._thin(30677029)(1E-8);HDL_cholesterol_levels(30698716)(4E-8)/(0.719)rs13107325;HDL_cholesterol(30275531)(2E-50);Brain_imaging_m...(30305740)(1E-42);Brain_imaging_m...(30305740)(2E-41);Body_mass_index(29273807)(5E-40);Brain_imaging_m...(30305740)(2E-39);Brain_imaging_m...(30305740)(7E-39);Body_mass_index(30595370)(1E-36);Systolic_blood_pressure(30595370)(1E-36);Diastolic_blood_pressure(27841878)(5E-33);Alcohol_use_dis...(30940813)(2E-30);Alcohol_use_dis...(30940813)(1E-25);Alcohol_consump...(30643258)(1E-24);Educational_att...(30038396)(2E-24);Red_blood_cell_count(30595370)(6E-24);Alcohol_consump...(30643251)(1E-23);Cognitive_performance(30038396)(1E-23);Diastolic_blood...(29912962)(2E-23);Hand_grip_strength(29691431)(4E-23);Alcohol_consump...(30643251)(2E-22);Diastolic_blood...(29912962)(4E-22);High_density_li...(29507422)(6E-22);Height(30595370)(1E-21);Intelligence(29942086)(2E-21);Systolic_blood_pressure(27841878)(2E-21);Body_mass_index(30108127)(3E-21);High_density_li...(29507422)(6E-21);Waist-hip_ratio(30595370)(1E-20);Male-pattern_baldness(30573740)(4E-20);Osteoarthritis(30664745)(8E-19);Educational_att...(30038396)(2E-18);Cognitive_perfo...(30038396)(3E-18);Intelligence_(MTAG)(29326435)(3E-18);Lung_function_(FVC)(30595370)(9E-18);Voxel-wise_stru...(30649180)(9E-18);Systolic_blood_pressure(30578418)(1E-17);Diastolic_blood_pressure(21909115)(2E-17);General_cognitive_ability(29844566)(8E-17);Schizophrenia(29483656)(1E-16);Body_mass_index(26426971)(4E-16);HDL_cholesterol(24097068)(1E-15);Systolic_blood_...(29912962)(1E-15);Diastolic_blood_pressure(27618452)(2E-14);Alcohol_use_disorder(30940813)(3E-14);Alcohol_use_disorder(30940813)(3E-14);Systolic_blood_pressure(21909115)(3E-14);Diastolic_blood_pressure(28739976)(1E-13);Body_mass_index(20935630)(2E-13);Sleep_duration_...(30846698)(3E-13);Risk-taking_ten...(30643258)(4E-13);Body_mass_index(25673413)(1E-12);Body_mass_index(25673413)(2E-12);Schizophrenia(26198764)(2E-12);Diastolic_blood_pressure(30578418)(8E-12);Mean_arterial_pressure(27618448)(1E-11);Voxel-wise_stru...(30649180)(2E-11);Diastolic_blood_pressure(27841878)(4E-11);Mean_arterial_p...(29912962)(4E-11);Systolic_blood_pressure(27618452)(5E-11);Total_cholesterol_levels(29507422)(5E-11);HDL_cholesterol(20686565)(7E-11);Diastolic_blood_pressure(27841878)(8E-11);Blood_pressure(21909110)(1E-10);Balding_type_1(30595370)(2E-10);Body_mass_index...(28443625)(2E-10);Body_mass_index...(28448500)(2E-10);Body_mass_index(28448500)(2E-10);Eczema(30595370)(2E-10);Alcohol_use_dis...(30336701)(3E-10);BMI_(adjusted_f...(28443625)(3E-10);Body_mass_index(28448500)(3E-10);Body_fat_percentage(30593698)(4E-10);Medication_use_...(31015401)(4E-10);Body_fat_percentage(30593698)(5E-10);Body_mass_index(28448500)(5E-10);Self-reported_m...(30038396)(5E-10);NT-proBNP_level...(26908625)(6E-10);Systolic_blood_pressure(28739976)(6E-10);Body_mass_index...(28448500)(8E-10);Diastolic_blood_pressure(29615537)(9E-10);Body_mass_index...(28448500)(1E-9);Body_mass_index(28448500)(1E-9);Total_cholesterol_levels(29507422)(1E-9);Body_mass_index...(28448500)(2E-9);Body_mass_index(25673413)(3E-9);Systolic_blood_pressure(27841878)(3E-9);BMI_(adjusted_f...(28443625)(4E-9);Body_mass_index...(28448500)(4E-9);Body_mass_index...(28443625)(1E-8);Childhood_body_mass_index(26604143)(1E-8);Systolic_blood_pressure(27841878)(1E-8);Body_mass_index...(28448500)(2E-8)/(0.638)rs6855246;General_cognitive_ability(29844566)(2E-14);Insomnia(30804565)(9E-14);Intelligence_(MTAG)(29326435)(9E-13);vWF_levels(30586737)(9E-10);Autism_spectrum...(28540026)(1E-9)/(0.303)rs151412;Intelligence(29942086)(8E-9)/(0.302)rs151411;General_cognitive_ability(29844566)(2E-8)	SLC39A8(0.0)	1
rs12516488	5	45203199	3.785e-09	1.05306	0.0088	G/A	0.825	0.826	0.994	(52601,1846307,94580.26)-+--+-+--?--------++++-+--+-	0	0.7313	4.78083	0.188567	0	rs10941694(0.999/-5.42),rs1472584(0.998/7.08),rs62367465(0.997/-34.3),rs62367468(0.997/-19.5),rs4566805(0.997/-15.3),rs62367469(0.997/-16.1),rs2877195(0.997/15.4),rs4357042(0.997/-20),rs12520430(0.996/-36.6),rs62367471(0.996/-5.88),rs12517546(0.994/47.3),rs12513513(0.994/25.9),rs1909937(0.994/32.9),rs75856200(0.994/-15),rs16902068(0.994/52.3),rs111280793(0.994/38),rs62367474(0.994/18),rs62367473(0.994/13),rs1392970(0.994/26.5),rs62367516(0.993/46.7),rs62367467(0.993/-29.9),rs62367515(0.993/46.7),rs12514615(0.993/50.5),rs11953498(0.993/37.6),rs112411343(0.993/-32.5),rs12522910(0.992/56.2),rs12521953(0.992/46.3),rs12515820(0.991/-9.73),rs12523359(0.991/-9.65),rs62371360(0.989/-51.7),rs62367460(0.989/-49.5),rs62371361(0.989/-49.7),rs12522305(0.989/-56.8),rs62367461(0.989/-49.4),rs12522524(0.989/53.9),rs62367470(0.989/-10.9),rs62369918(0.988/-65.2),rs12520151(0.988/-59.9),rs12522822(0.986/-59.7),rs12520698(0.985/-62.7),rs10941693(0.983/-77.1),rs62369916(0.981/-77.5),rs12153053(0.978/-94.7),rs145678215(0.976/-86.8),rs62369908(0.976/-98.3),rs4267876(0.976/-86.2),rs12523398(0.975/-83.6),rs62369910(0.975/-94.1),rs12055286(0.975/-85.2),rs12153189(0.975/-93.2),rs62369912(0.971/-91),rs62369913(0.971/-90.8),rs62367462(0.971/-45.7),rs62369907(0.971/-99.1),rs7734497(0.951/-6.35),rs7711446(0.951/-21.3),rs7711528(0.951/-21.1),rs4308490(0.949/-16.2),rs4533895(0.949/-16.3),rs11954598(0.949/33.2),rs7711444(0.949/8.76),rs6890289(0.949/-7.05),rs4493682(0.947/-15.2),rs12523231(0.947/25.6),rs7703487(0.947/42.5),rs12514414(0.947/-8.2),rs12516998(0.947/-33.2),rs7720104(0.947/-23.5),rs62367475(0.947/31.1),rs12515179(0.946/43.9),rs12519474(0.945/-32.8),rs62367466(0.945/-33.9),rs6876773(0.945/-34),rs12523157(0.945/-27.4),rs6898476(0.944/-37.9),rs62367464(0.944/-34.5),rs12522803(0.938/-59.8),rs6893494(0.937/-59.5),rs56699889(0.936/-77.6),rs16902083(0.934/79.6),rs62367522(0.934/77),rs62367520(0.933/76.7),rs12520813(0.928/-83.3),rs6864149(0.927/60.2),rs6881773(0.915/24.3),rs6451793(0.892/73.9),rs58713827(0.89/78.4),rs80017032(0.879/28.1),rs75089238(0.879/28.3),rs79174895(0.797/63.6),rs78050275(0.71/41.7),rs79021811(0.706/-94.2),rs4389695(0.698/-131),rs3860741(0.698/-132),rs62369897(0.698/-135),rs62369894(0.696/-148),rs62369901(0.696/-121),rs12520150(0.696/-120),rs62369902(0.696/-120),rs62369904(0.695/-110),rs4485937(0.695/-138),rs62369900(0.695/-125),rs62369895(0.695/-144),rs115825538(0.693/11.5),rs12514910(0.693/-120),rs10941691(0.692/-115),rs78273393(0.691/-157),rs62369896(0.691/-141),rs4502832(0.69/-152),rs12522398(0.69/-154),rs76631775(0.689/-166),rs62369906(0.683/-103),rs10805692(0.683/-104),rs10941692(0.681/-103),rs12521639(0.68/-125),rs10434610(0.68/-120),rs62369898(0.679/-129),rs73752432(0.678/-139),rs12054976(0.678/-146),rs6869697(0.678/-214),rs4634357(0.678/-113),rs73752426(0.676/-150),rs6885307(0.675/-109),rs62369905(0.674/-108),rs7701679(0.674/-160),rs59468706(0.673/-178),rs7731099(0.672/-165),rs4533894(0.671/-178),rs4371761(0.671/-177),rs7707668(0.669/-187),rs12517629(0.667/-199),rs72759917(0.66/-212),rs6889445(0.66/-214),rs59235595(0.658/-210),rs62369866(0.656/-199),rs7709661(0.656/-199),rs6894974(0.649/-183),rs62369865(0.649/-209),rs4590186(0.641/-203),rs111778497(0.557/-217),rs112102893(0.554/-219),rs1852599(0.552/554),rs4296810(0.542/-219),rs72757853(0.54/-228),rs10462085(0.539/-219),rs4627995(0.539/-241),rs10941690(0.538/-228),rs72757850(0.527/-229),rs72759912(0.526/-227),rs73752421(0.525/-238),rs3935213(0.525/-242),rs6879309(0.525/-228),rs4326150(0.525/-240),rs6866995(0.525/-226),rs6869488(0.524/-233),rs61584374(0.524/-239),rs4460145(0.524/-235),rs80064126(0.483/289),rs77531390(0.483/237),rs147377091(0.483/244),rs78266485(0.482/288),rs75898866(0.482/266),rs145009395(0.482/244),rs113596267(0.482/235),rs79841044(0.482/254),rs77673005(0.482/242),rs74659833(0.481/257),rs73101235(0.481/258),rs77560597(0.478/199),rs78468895(0.477/195),rs75150349(0.476/289),rs79591892(0.475/289),rs34069575(0.469/768),rs13177665(0.468/796),rs35574968(0.468/723),rs34577818(0.467/818),rs35319830(0.467/849),rs74418553(0.467/818),rs9637798(0.467/699),rs8188051(0.466/845),rs13157212(0.465/852),rs34618959(0.464/853),rs1531843(0.464/318),rs76250170(0.463/319),rs13176864(0.463/796),rs13177136(0.462/796),rs2337413(0.461/330),rs116567257(0.454/330),rs113818915(0.453/330),rs111996881(0.453/330),rs35255819(0.43/887),rs77646078(0.41/283),rs116100867(0.409/296),rs116195652(0.407/396),rs147845302(0.407/382),rs139443644(0.407/393),rs75311573(0.407/388),rs78800224(0.407/389),rs77593415(0.407/388),rs17344896(0.407/411),rs17344557(0.407/374),rs80324452(0.406/417),rs74338772(0.406/372),rs77987042(0.406/356),rs75451553(0.406/356),rs74404110(0.406/373),rs76019330(0.406/428),rs114295136(0.406/353),rs148768716(0.406/360),rs17278764(0.406/360),rs76245555(0.406/355),rs78530664(0.406/339),rs116108877(0.406/428),rs76055011(0.405/443),rs115805153(0.405/339),rs79903273(0.405/349),rs79125330(0.404/345),rs116136415(0.404/451),rs74957671(0.404/340),rs79727060(0.404/446),rs77025598(0.402/472),rs76072381(0.402/494),rs10512880(0.402/473),rs74535419(0.402/476),rs74507162(0.401/494),rs77423039(0.401/470),rs78840167(0.401/499),rs77862140(0.401/506),rs77283327(0.401/494),rs1819030(0.401/511),rs17345947(0.401/507),rs79730645(0.401/516),rs114477590(0.4/522),rs78722797(0.4/522),rs17280692(0.394/536),rs79696598(0.394/565),rs75632776(0.394/562),rs78765358(0.394/592),rs114657607(0.394/547),rs77863450(0.394/535),rs75744097(0.394/568),rs112298959(0.394/554),rs76148464(0.394/569),rs114967835(0.394/584),rs150478443(0.394/544),rs111485100(0.394/547),rs75986005(0.394/591),rs116414222(0.393/575),rs79454542(0.392/575),rs80156986(0.392/305),rs77249609(0.392/311),rs150517335(0.391/301),rs71618214(0.384/659),rs75087152(0.381/603),rs35131881(0.381/595),rs77671320(0.381/592),rs35760773(0.38/605),rs112618372(0.38/618),rs13182397(0.38/622),rs13188943(0.38/601),rs13189744(0.38/641),rs34645374(0.38/646),rs34489431(0.38/635),rs71618213(0.38/645),rs71618211(0.38/635),rs13167922(0.38/606),rs149741756(0.38/602),rs34200527(0.379/794),rs36040035(0.379/685),rs34019974(0.379/684),rs35332802(0.379/640),rs34004939(0.379/689),rs35474617(0.379/637),rs35834903(0.379/763),rs34266973(0.379/640),rs13182862(0.379/622),rs13155778(0.379/641),rs34591852(0.379/638),rs34242024(0.379/680),rs35299114(0.379/654),rs35957665(0.379/684),rs13177247(0.379/678),rs34940808(0.379/683),rs35440149(0.379/639),rs79707881(0.379/687),rs74967484(0.378/769),rs34045086(0.378/709),rs34432074(0.378/709),rs71618217(0.378/701),rs35973590(0.378/750),rs35273785(0.378/771),rs35190259(0.378/671),rs13163713(0.378/776),rs13164539(0.378/746),rs35348306(0.378/725),rs79604693(0.378/691),rs13182833(0.378/704),rs13176583(0.378/757),rs13158505(0.378/657),rs116112040(0.378/799),rs34117103(0.378/758),rs35730954(0.378/813),rs78400994(0.378/708),rs34054121(0.378/721),rs13190656(0.378/757),rs71618218(0.378/715),rs13183729(0.378/792),rs13178890(0.378/696),rs35180802(0.378/798),rs35650027(0.378/748),rs34756949(0.378/693),rs13171861(0.378/795),rs36004061(0.378/780),rs34721779(0.377/813),rs34201556(0.377/787),rs80326584(0.377/824),rs13166151(0.377/815),rs13171675(0.377/825),rs34172359(0.377/812),rs76753209(0.377/815),rs34768582(0.377/845),rs35326386(0.377/735),rs13170460(0.377/785),rs34150470(0.377/749),rs35181879(0.377/662),rs34312497(0.377/668),rs13171302(0.377/677),rs13185667(0.377/743),rs71618221(0.377/800),rs34987980(0.377/666),rs34946430(0.377/779),rs35387030(0.377/676),rs144575838(0.377/721),rs35075767(0.377/813),rs35322675(0.377/666),rs35042461(0.377/714),rs13180389(0.377/661),rs13165915(0.377/676),rs13154594(0.377/672),rs4289567(0.377/666),rs13163445(0.376/847),rs78320416(0.376/862),rs13154165(0.375/930),rs79296840(0.375/883),rs13188005(0.375/916),rs35047596(0.375/875),rs79902039(0.375/933),rs71620146(0.375/928),rs34864406(0.375/614),rs35532534(0.375/913),rs141639959(0.375/532),rs71620154(0.375/1.02e+03),rs36125171(0.375/922),rs13188387(0.375/917),rs138527711(0.375/931),rs35763548(0.375/872),rs7448325(0.375/931),rs13160456(0.375/918),rs71620153(0.375/996),rs35418425(0.375/852),rs148912585(0.375/931),rs34107066(0.374/1.01e+03),rs13166392(0.374/954),rs36079644(0.374/953),rs34618560(0.374/1e+03),rs35736194(0.374/873),rs77251188(0.374/962),rs35337274(0.374/1.01e+03),rs13172144(0.374/999),rs34474481(0.374/1.01e+03),rs181567315(0.374/906),rs13155776(0.374/1.01e+03),rs13168183(0.374/965),rs71612328(0.374/1.02e+03),rs35216453(0.374/1.02e+03),rs13167286(0.374/1.03e+03),rs35780895(0.374/1.02e+03),rs145986276(0.374/957),rs13180514(0.374/955),rs71620150(0.374/963),rs35025540(0.374/949),rs13169771(0.374/960),rs35172773(0.374/1.02e+03),rs13155077(0.374/952),rs34321815(0.374/1.02e+03),rs35174092(0.374/902),rs78966059(0.374/1.02e+03),5:46141422_G_T(0.374/938),rs35481376(0.374/924),rs35342043(0.374/852),rs13160668(0.374/997),rs34520364(0.373/873),rs34791871(0.373/1.03e+03),rs35436965(0.373/914),rs13155239(0.373/1.03e+03),rs71620157(0.373/1.03e+03),rs7449383(0.373/954),rs71612321(0.373/944),rs35521134(0.373/1.03e+03),rs71620158(0.373/1.03e+03),rs8185265(0.373/1.03e+03),rs13166069(0.373/1.04e+03),rs71620156(0.373/1.03e+03),rs71620143(0.373/915),rs78226147(0.373/821),rs35446235(0.373/873),rs13155164(0.372/1.04e+03),rs34399231(0.372/1.05e+03),rs34731260(0.372/871),rs13173740(0.372/1.08e+03),rs34331400(0.372/837),rs71620149(0.37/949),rs35772263(0.369/1.04e+03),rs13156000(0.367/641),rs13167960(0.364/972),rs79887301(0.364/975),rs13170229(0.363/990),rs35888179(0.363/989),rs71620151(0.363/989),rs144126045(0.363/992),rs35951833(0.363/983),rs34210565(0.363/979),rs34176032(0.363/977),rs77223877(0.363/988),rs13156497(0.363/935),rs13163135(0.363/985),rs13153981(0.363/987),rs113058860(0.362/988),rs13174566(0.362/991),rs36094531(0.361/946),rs13185611(0.348/993),rs13154480(0.335/1.01e+03)	44961199	46283199	1322	rs10941694(0.999/-5.42),rs1472584(0.998/7.08),rs62367465(0.997/-34.3),rs62367468(0.997/-19.5),rs62367469(0.997/-16.1),rs4566805(0.997/-15.3),rs2877195(0.997/15.4),rs4357042(0.997/-20),rs12520430(0.996/-36.6),rs62367471(0.996/-5.88),rs16902068(0.994/52.3),rs111280793(0.994/38),rs62367474(0.994/18),rs12517546(0.994/47.3),rs62367473(0.994/13),rs12513513(0.994/25.9),rs1909937(0.994/32.9),rs75856200(0.994/-15),rs1392970(0.994/26.5),rs12514615(0.993/50.5),rs11953498(0.993/37.6),rs112411343(0.993/-32.5),rs62367516(0.993/46.7),rs62367467(0.993/-29.9),rs62367515(0.993/46.7),rs12522910(0.992/56.2),rs12521953(0.992/46.3),rs12515820(0.991/-9.73),rs12523359(0.991/-9.65),rs62371360(0.989/-51.7),rs62367460(0.989/-49.5),rs62371361(0.989/-49.7),rs62367461(0.989/-49.4),rs12522524(0.989/53.9),rs12522305(0.989/-56.8),rs62367470(0.989/-10.9),rs62369918(0.988/-65.2),rs12520151(0.988/-59.9),rs12522822(0.986/-59.7),rs12520698(0.985/-62.7),rs10941693(0.983/-77.1),rs62369916(0.981/-77.5),rs12153053(0.978/-94.7),rs145678215(0.976/-86.8),rs62369908(0.976/-98.3),rs4267876(0.976/-86.2),rs12523398(0.975/-83.6),rs12055286(0.975/-85.2),rs12153189(0.975/-93.2),rs62369910(0.975/-94.1),rs62369912(0.971/-91),rs62369913(0.971/-90.8),rs62369907(0.971/-99.1),rs62367462(0.971/-45.7),rs7734497(0.951/-6.35),rs7711446(0.951/-21.3),rs7711528(0.951/-21.1),rs4308490(0.949/-16.2),rs11954598(0.949/33.2),rs7711444(0.949/8.76),rs6890289(0.949/-7.05),rs4533895(0.949/-16.3),rs12523231(0.947/25.6),rs7703487(0.947/42.5),rs4493682(0.947/-15.2),rs12514414(0.947/-8.2),rs12516998(0.947/-33.2),rs7720104(0.947/-23.5),rs62367475(0.947/31.1),rs12515179(0.946/43.9),rs12519474(0.945/-32.8),rs62367466(0.945/-33.9),rs6876773(0.945/-34),rs12523157(0.945/-27.4),rs62367464(0.944/-34.5),rs6898476(0.944/-37.9),rs12522803(0.938/-59.8),rs6893494(0.937/-59.5),rs56699889(0.936/-77.6),rs62367522(0.934/77),rs16902083(0.934/79.6),rs62367520(0.933/76.7),rs12520813(0.928/-83.3),rs6864149(0.927/60.2),rs6881773(0.915/24.3),rs6451793(0.892/73.9),rs58713827(0.89/78.4),rs80017032(0.879/28.1),rs75089238(0.879/28.3),rs79174895(0.797/63.6),rs78050275(0.71/41.7),rs79021811(0.706/-94.2),rs3860741(0.698/-132),rs4389695(0.698/-131),rs62369897(0.698/-135),rs62369894(0.696/-148),rs62369901(0.696/-121),rs12520150(0.696/-120),rs62369902(0.696/-120),rs4485937(0.695/-138),rs62369904(0.695/-110),rs62369900(0.695/-125),rs62369895(0.695/-144),rs115825538(0.693/11.5),rs12514910(0.693/-120),rs10941691(0.692/-115),rs78273393(0.691/-157),rs62369896(0.691/-141),rs4502832(0.69/-152),rs12522398(0.69/-154),rs76631775(0.689/-166),rs62369906(0.683/-103),rs10805692(0.683/-104),rs10941692(0.681/-103),rs10434610(0.68/-120),rs12521639(0.68/-125),rs62369898(0.679/-129),rs12054976(0.678/-146),rs6869697(0.678/-214),rs73752432(0.678/-139),rs4634357(0.678/-113),rs73752426(0.676/-150),rs6885307(0.675/-109),rs62369905(0.674/-108),rs7701679(0.674/-160),rs59468706(0.673/-178),rs7731099(0.672/-165),rs4371761(0.671/-177),rs4533894(0.671/-178),rs7707668(0.669/-187),rs12517629(0.667/-199),rs72759917(0.66/-212),rs6889445(0.66/-214),rs59235595(0.658/-210),rs7709661(0.656/-199),rs62369866(0.656/-199),rs62369865(0.649/-209),rs6894974(0.649/-183),rs4590186(0.641/-203)	44989199	45282799	293.6	/(0.992)rs12522910;Age_at_first_se...(27089180)(3E-12)/(0.971)rs62369913;Smoking_cessation_(MTAG)(30643251)(5E-10)/(0.947)rs4493682;Educational_att...(27225129)(2E-10)/(0.933)rs62367520;Smoking_initiat...(30643251)(1E-10);Age_of_smoking_...(30643251)(1E-9)/(0.698)rs62369897;Height(30595370)(1E-8)/(0.675)rs6885307;Age_at_first_birth(27798627)(2E-10);Age_at_first_birth(27798627)(4E-8)	HCN1(1.9)	1
rs3899258	5	50256551	4.938e-09	1.05085	0.0085	G/A	0.782	0.792	0.989	(48531,1621557,86551.93)-+-+----+----+?-----+--+++--	0	0.711	-	-	0	rs11954488(0.907/-3.45),rs62367363(0.863/-23.1),rs11950927(0.863/-9.9),rs17817135(0.863/-30),rs62367361(0.862/-33.6),rs11948423(0.862/-26),rs62367362(0.862/-29.1),rs11948018(0.862/-34.1),rs7715136(0.862/-28),rs7709942(0.858/-50.4),rs58452227(0.858/-35.3),rs62365557(0.856/-58),rs6898567(0.856/-58.2),rs62365555(0.853/-61.2),rs62365528(0.852/-70.6),rs1967229(0.852/-73.4),rs60164252(0.845/-51.2),rs1393233(0.844/-88.3),rs11958126(0.844/-86.5),rs11960464(0.745/16.1),rs58676472(0.745/8.19),rs1374038(0.745/18.9),rs10940614(0.745/15.8),rs62367384(0.745/-6.3),rs11960414(0.745/16),rs2404464(0.744/18.8),rs10461650(0.742/23.9),rs62367389(0.74/10.8),rs62367391(0.74/13.5),rs72758253(0.739/10.5),rs58944804(0.739/17.1),rs57345077(0.737/21.8),rs62367390(0.737/12.3),rs16888231(0.736/23),rs76166785(0.6/3.54),rs10472047(0.594/-1.68),rs1363846(0.522/24.3),rs17818181(0.407/26.5),rs17219934(0.398/53.2),rs62367433(0.397/47.7),rs1445967(0.396/57.6),rs62367431(0.395/39.8),rs73752809(0.394/65.1),rs4443373(0.388/65.9),rs250234(0.374/8.7),rs4101425(0.315/-58.8),rs152926(0.258/-54.8),rs27845(0.245/-59.1),rs152096(0.241/-42.7),rs26064(0.241/-38.7),rs152099(0.241/-46.5),rs152688(0.241/-44.8),rs27281(0.241/-55.8),rs251042(0.241/-40.6),rs493507(0.24/-36.9),rs395557(0.24/-40.7),rs27282(0.239/-57.6),rs27611(0.238/-91.7),rs27905(0.123/-93.8)	50162751	50322451	159.7	rs11954488(0.907/-3.45),rs11950927(0.863/-9.9),rs17817135(0.863/-30),rs62367363(0.863/-23.1),rs62367361(0.862/-33.6),rs11948018(0.862/-34.1),rs11948423(0.862/-26),rs62367362(0.862/-29.1),rs7715136(0.862/-28),rs58452227(0.858/-35.3),rs7709942(0.858/-50.4),rs62365557(0.856/-58),rs6898567(0.856/-58.2),rs62365555(0.853/-61.2),rs62365528(0.852/-70.6),rs1967229(0.852/-73.4),rs60164252(0.845/-51.2),rs1393233(0.844/-88.3),rs11958126(0.844/-86.5),rs1374038(0.745/18.9),rs10940614(0.745/15.8),rs62367384(0.745/-6.3),rs11960464(0.745/16.1),rs11960414(0.745/16),rs58676472(0.745/8.19),rs2404464(0.744/18.8),rs10461650(0.742/23.9),rs62367391(0.74/13.5),rs62367389(0.74/10.8),rs72758253(0.739/10.5),rs58944804(0.739/17.1),rs57345077(0.737/21.8),rs62367390(0.737/12.3),rs16888231(0.736/23),rs76166785(0.6/3.54)	50168251	50280451	112.2	-	PARP8(-64.2),LINC02106(0.0)	2
rs254779	5	88019629	1.53e-09	0.9606	0.0067	T/C	0.419	0.421	0.988	(53549,2044306,96576.00)--------+----+-+-?+?--------	0	0.6637	0.568999	0.903491	0	rs42850(0.998/-0.155),rs34320(0.998/1.9),rs34318(0.99/7.52),rs625970(0.99/22.7),rs601942(0.99/12.2),rs13158247(0.99/11),rs616391(0.99/19.2),rs587490(0.99/12.9),rs618298(0.99/18.8),rs663046(0.99/16.9),rs588282(0.99/13),rs676096(0.99/16.3),rs628158(0.99/22.2),rs187270(0.99/7.24),rs1705565(0.989/28.8),rs647983(0.989/28.4),rs2247885(0.989/28.4),rs2431391(0.989/27),rs651666(0.989/29.1),rs601499(0.989/33.1),rs35148765(0.989/26.5),rs677679(0.989/25.9),rs667070(0.988/35.5),rs681446(0.988/34.7),rs679232(0.988/35.1),rs665324(0.988/35.9),rs650228(0.988/35.6),rs650702(0.988/35.7),rs454214(0.953/-16.2),rs447801(0.953/-17),rs639725(0.952/-17.7),rs185291(0.952/-12.9),rs254781(0.952/-19),rs194225(0.952/-18.4),rs1081158(0.951/-15),rs446219(0.951/-13.8),rs34316(0.95/-4.08),rs606393(0.944/38.5),rs617944(0.944/38.3),rs589544(0.943/44.8),rs618741(0.943/44.4),rs591228(0.942/45.2),rs610217(0.941/45.6),rs11749912(0.93/46),rs11743441(0.93/46),rs34338(0.881/-26.3),rs410671(0.881/-26.4),rs27732(0.86/-27.1),rs153685(0.736/-38.6),rs410216(0.581/-15.5),rs34959(0.58/-23.5),rs10462335(0.579/68.6),rs17558396(0.578/82.7),rs254776(0.569/-12.7),rs254778(0.569/-10),rs190438(0.546/7.27),rs664366(0.544/36.1),rs62380364(0.543/87.7),rs11749060(0.476/133),rs4373304(0.476/133),rs2362108(0.476/128),rs2362110(0.476/129),rs55740951(0.476/134),rs2362109(0.476/128),rs17487515(0.475/130),rs17559709(0.475/130),rs4145738(0.475/131),rs700589(0.473/88.8),rs700588(0.473/88.9),rs167345(0.472/99.2),rs165945(0.472/90.7),rs700587(0.472/90.5),rs304153(0.472/102),rs244761(0.472/97.4),rs304154(0.472/101),rs160044(0.471/94.8),rs304152(0.471/104),rs1490(0.468/-26.8),rs27643(0.468/-24.9),rs304157(0.463/121),rs244753(0.463/125),rs160042(0.463/124),rs304159(0.463/118),rs304160(0.463/116),rs304161(0.463/115),rs244754(0.463/124),rs6882046(0.452/-50.8),rs254777(0.445/-10.8),rs384005(0.442/-14.5),rs34317(0.439/-3.62),rs373098(0.437/-12.4),rs27721(0.435/-22.4),rs12054920(0.394/142),rs61104616(0.393/144),rs304136(0.392/150),rs797419(0.392/149),rs304137(0.392/150),rs216057(0.391/151),rs409645(0.389/-14.4),rs412458(0.385/10),rs652660(0.385/22.3),rs662230(0.385/15.4),rs653444(0.384/29.7),rs636631(0.384/36.3),rs661311(0.384/15.2),rs627450(0.383/40.7),rs627464(0.382/40.7),rs304151(0.381/106),rs160045(0.379/121),rs4518438(0.371/138),rs56947091(0.371/141),rs244749(0.319/121),rs700592(0.292/83.2),rs700591(0.291/86),rs700590(0.291/86.6),rs3850651(0.272/161),rs2067663(0.264/172),rs585950(0.259/80),rs674747(0.259/59.4),rs622803(0.258/50),rs159950(0.256/96.7),rs770525(0.256/104),rs302485(0.253/118),rs10942542(0.208/247),rs183336(0.112/250),rs169952(0.112/250),rs188515(0.112/250)	87968829	88269629	300.8	rs42850(0.998/-0.155),rs34320(0.998/1.9),rs587490(0.99/12.9),rs618298(0.99/18.8),rs34318(0.99/7.52),rs663046(0.99/16.9),rs588282(0.99/13),rs676096(0.99/16.3),rs625970(0.99/22.7),rs628158(0.99/22.2),rs601942(0.99/12.2),rs187270(0.99/7.24),rs13158247(0.99/11),rs616391(0.99/19.2),rs1705565(0.989/28.8),rs651666(0.989/29.1),rs647983(0.989/28.4),rs601499(0.989/33.1),rs2247885(0.989/28.4),rs35148765(0.989/26.5),rs677679(0.989/25.9),rs2431391(0.989/27),rs681446(0.988/34.7),rs679232(0.988/35.1),rs665324(0.988/35.9),rs650228(0.988/35.6),rs667070(0.988/35.5),rs650702(0.988/35.7),rs454214(0.953/-16.2),rs447801(0.953/-17),rs254781(0.952/-19),rs194225(0.952/-18.4),rs639725(0.952/-17.7),rs185291(0.952/-12.9),rs1081158(0.951/-15),rs446219(0.951/-13.8),rs34316(0.95/-4.08),rs606393(0.944/38.5),rs617944(0.944/38.3),rs589544(0.943/44.8),rs618741(0.943/44.4),rs591228(0.942/45.2),rs610217(0.941/45.6),rs11749912(0.93/46),rs11743441(0.93/46),rs410671(0.881/-26.4),rs34338(0.881/-26.3),rs27732(0.86/-27.1),rs153685(0.736/-38.6)	87981029	88065629	84.6	/(0.953)rs454214;Major_depressive_disorder(27479909)(1E-9);Depression(29942085)(4E-8)/(0.952)rs185291;Educational_att...(30595370)(8E-26)/(0.952)rs254781;Cognitive_perfo...(30038396)(1E-28);Intelligence_(MTAG)(29326435)(3E-21)/(0.95)rs34316;Educational_att...(30038396)(5E-43);Intelligence(29942086)(3E-14)/(0.944)rs606393;Self-reported_m...(30038396)(9E-21);Highest_math_class_taken(30038396)(1E-16)/(0.881)rs410671;Lung_function_(FVC)(30595370)(2E-10)/(0.389)rs409645;Intelligence_(MTAG)(29326435)(1E-10);Depressive_symptoms(30643256)(2E-8);Intelligence(29942086)(3E-8)	LINC00461(0.0),MIR9-2(-6.9),MEF2C-AS2(0.0),MEF2C(0.0)	4
rs67839857	5	91013369	7.631e-09	1.04227	0.0072	G/A	0.692	0.691	0.994	(52888,1848338,95149.05)--------?-+------++++---+-++	0	0.8247	0.852804	0.8368	0	rs13360208(1/-1.2),rs10058517(1/4.64),rs7706875(1/-3.04),rs62375763(1/2.03),rs1809814(1/-6.9),rs62375762(1/-2.59),rs2088290(1/-7.33),rs10078565(1/-4.99),rs6866368(1/-6.44),rs10447159(1/1.35),rs10447160(1/1.52),rs903878(1/-6.72),rs9765070(0.999/-11.1),rs62375765(0.999/7.21),rs11747618(0.999/-11.4),rs7716248(0.999/-8.35),rs7734608(0.999/-8.1),rs7716872(0.999/-8),rs62374747(0.999/-17),rs10053671(0.999/-12.5),rs10155626(0.999/-7.65),rs17648061(0.999/-11.5),rs6452965(0.999/-11.9),rs17581699(0.999/-11.4),rs7734973(0.999/-7.76),rs17581814(0.999/-10.8),rs17581793(0.999/-10.9),rs56124971(0.999/-10.2),rs7712805(0.999/-12.3),rs10069752(0.998/10.5),rs62374748(0.998/-16.8),rs12659774(0.998/-14.8),rs7714168(0.998/-17.4),rs6452964(0.998/-15.9),rs13436129(0.998/-15.4),rs10064296(0.998/-14.7),rs10037332(0.998/-16.7),rs62375766(0.954/20.1),rs3913800(0.954/18.8),rs12653151(0.953/22.8),rs62375768(0.947/26.9),rs62375767(0.947/26.6),rs17648705(0.943/12.3),rs17647775(0.934/-28.4),rs62374742(0.923/-56.2),rs72773303(0.922/-66.1),rs62375772(0.921/43.9),rs62374738(0.921/-65.1),rs62366623(0.921/44.2),rs62374741(0.921/-57.9),rs58016444(0.921/43.4),rs12655580(0.921/-67.8),rs13340403(0.92/41),rs62366636(0.92/54.2),rs56839463(0.92/51.8),rs62366632(0.92/51.3),rs62366638(0.904/57.1),rs7711493(0.903/57.7),rs9293572(0.901/56.3),rs13357578(0.897/61.5),rs11743694(0.896/62.3),rs17641761(0.883/-81.8),rs7716707(0.817/58.7),5:91001855_C_A(0.815/-11.5),rs6452969(0.731/51),rs59514183(0.731/51.8),rs66818976(0.707/-113),rs6872564(0.66/-160),rs62376580(0.651/-202),rs9293571(0.612/56),rs6876075(0.609/-212),rs7737612(0.608/62.5),rs7716005(0.608/62.5),rs1395015(0.56/62.8),rs62374745(0.388/-22.9),rs4492142(0.376/-87),rs12522188(0.375/-87.4),rs7735764(0.354/-112),rs1964059(0.335/22.3),rs62376599(0.281/-124)	90801369	91076169	274.8	rs10447159(1/1.35),rs13360208(1/-1.2),rs10058517(1/4.64),rs10447160(1/1.52),rs7706875(1/-3.04),rs903878(1/-6.72),rs62375763(1/2.03),rs1809814(1/-6.9),rs62375762(1/-2.59),rs2088290(1/-7.33),rs10078565(1/-4.99),rs6866368(1/-6.44),rs10053671(0.999/-12.5),rs10155626(0.999/-7.65),rs17648061(0.999/-11.5),rs6452965(0.999/-11.9),rs17581699(0.999/-11.4),rs7734973(0.999/-7.76),rs17581814(0.999/-10.8),rs9765070(0.999/-11.1),rs17581793(0.999/-10.9),rs62375765(0.999/7.21),rs56124971(0.999/-10.2),rs11747618(0.999/-11.4),rs7716248(0.999/-8.35),rs7734608(0.999/-8.1),rs7716872(0.999/-8),rs7712805(0.999/-12.3),rs62374747(0.999/-17),rs7714168(0.998/-17.4),rs10069752(0.998/10.5),rs6452964(0.998/-15.9),rs62374748(0.998/-16.8),rs13436129(0.998/-15.4),rs10064296(0.998/-14.7),rs12659774(0.998/-14.8),rs10037332(0.998/-16.7),rs62375766(0.954/20.1),rs3913800(0.954/18.8),rs12653151(0.953/22.8),rs62375768(0.947/26.9),rs62375767(0.947/26.6),rs17648705(0.943/12.3),rs17647775(0.934/-28.4),rs62374742(0.923/-56.2),rs72773303(0.922/-66.1),rs62374738(0.921/-65.1),rs62375772(0.921/43.9),rs62366623(0.921/44.2),rs62374741(0.921/-57.9),rs58016444(0.921/43.4),rs12655580(0.921/-67.8),rs13340403(0.92/41),rs56839463(0.92/51.8),rs62366636(0.92/54.2),rs62366632(0.92/51.3),rs62366638(0.904/57.1),rs7711493(0.903/57.7),rs9293572(0.901/56.3),rs13357578(0.897/61.5),rs11743694(0.896/62.3),rs17641761(0.883/-81.8),rs7716707(0.817/58.7),5:91001855_C_A(0.815/-11.5),rs6452969(0.731/51),rs59514183(0.731/51.8),rs66818976(0.707/-113),rs6872564(0.66/-160),rs62376580(0.651/-202),rs9293571(0.612/56),rs6876075(0.609/-212),rs7716005(0.608/62.5),rs7737612(0.608/62.5)	90801369	91075869	274.5	-	-	0
rs4990036	6	31323506	1.449e-11	0.92988	0.0108	T/C	0.119	0.123	0.985	(52206,1780004,93903.68)-+-------??--+--+?-?+-----+-	0	0.9888	2.68334	0.443066	0	rs2596495(1/-0.09),rs2523607(0.999/-0.716),rs3094012(0.924/111),rs2523593(0.923/3.2),rs2853999(0.922/2.57),rs2523573(0.922/5.48),rs2156874(0.921/12.5),rs2523584(0.92/4.38),rs2844531(0.919/29.7),rs2596545(0.919/5.87),rs2844530(0.919/29.9),rs2596565(0.918/29.8),rs2523571(0.915/6.18),rs2596547(0.915/6.14),rs3132473(0.914/84.8),rs9267092(0.912/90.7),rs2596500(0.909/-2.24),rs2923008(0.908/-6.6),rs2853986(0.908/15.3),rs9266001(0.907/-6.81),rs3132472(0.904/62.6),rs3093958(0.903/87),rs9265949(0.9/-8.28),rs3132089(0.899/107),rs3099839(0.899/107),rs3130907(0.899/108),rs2523546(0.899/9.41),rs2922994(0.898/12.4),rs3094605(0.898/107),rs3132090(0.898/107),rs3094013(0.898/111),rs2596430(0.898/11.9),rs2844577(0.898/10.9),rs3131619(0.898/111),rs2523495(0.898/54.5),rs3128986(0.898/110),rs2905719(0.896/20.9),rs2442735(0.896/23.1),rs3016017(0.893/-6.44),rs9265908(0.893/-9.83),rs1625792(0.893/-17.1),rs2923007(0.893/-6.44),rs2507998(0.892/-8.85),rs9265964(0.891/-7.89),rs9265979(0.891/-7.46),rs9265937(0.891/-8.57),rs9265998(0.891/-6.89),rs9265982(0.891/-7.43),rs4143332(0.891/24.9),rs2596510(0.891/-5.2),rs9265985(0.891/-7.27),rs9265976(0.891/-7.57),rs2256747(0.89/-11.6),rs2256750(0.89/-11.5),rs9265974(0.89/-7.63),rs9265857(0.89/-10.9),rs2596508(0.89/-5.07),rs2394978(0.89/-10.8),rs9265972(0.89/-7.7),rs9265971(0.89/-7.71),rs2844589(0.889/-11.2),rs3130477(0.889/105),rs402175(0.889/-14.8),rs9265973(0.889/-7.64),rs3131618(0.888/111),rs9265939(0.887/-8.48),rs3134792(0.887/-11.2),rs9265938(0.887/-8.5),rs2523524(0.886/16.5),rs9265990(0.886/-7.06),rs2844559(0.886/16.6),rs9265948(0.886/-8.31),rs2394980(0.883/-10.6),rs2854010(0.881/-11),rs1634776(0.849/-14.5),rs3130614(0.833/153),rs3130612(0.833/159),rs1800628(0.826/223),rs3131617(0.822/113),rs3130908(0.818/126),rs9267445(0.818/160),rs3130909(0.818/126),rs3094005(0.815/142),rs3095233(0.815/146),rs2734583(0.815/182),rs9267488(0.815/191),rs3130923(0.814/139),rs3130616(0.814/150),rs3130063(0.808/235),rs9267123(0.807/104),rs3130631(0.807/243),rs7750641(0.802/-194),rs1619179(0.801/-148),rs1639108(0.8/-127),rs3130544(0.795/-265),rs3132541(0.793/-225),rs3130985(0.793/-238),rs3131920(0.793/-305),rs3132510(0.793/-151),rs3130562(0.792/-223),rs3130574(0.792/-307),rs9265994(0.791/-6.98),rs3130557(0.791/-229),rs3094222(0.79/-242),rs3132470(0.789/128),rs3099844(0.789/125),rs3099843(0.788/125),rs3094011(0.788/128),rs3134900(0.788/150),rs3094010(0.788/128),rs3095311(0.787/-272),rs3131642(0.787/127),rs3094671(0.786/-279),rs3131788(0.784/-299),rs3132566(0.773/-221),rs3094669(0.773/-220),rs3131010(0.772/-218),rs3130566(0.772/-221),rs2394976(0.768/-11.6),rs9265969(0.766/-7.8),rs1634726(0.74/-338),rs1634721(0.74/-346),rs1634716(0.74/-354),rs3131781(0.731/-386),rs3132450(0.72/273),rs3117582(0.72/297),rs3117581(0.719/301),rs3132449(0.719/303),rs9267531(0.719/313),rs9267544(0.718/348),rs9267539(0.718/343),rs9267549(0.717/354),rs9266669(0.714/24.6),rs3117577(0.712/404),rs3101018(0.712/382),rs3117573(0.712/395),rs3117575(0.712/403),rs3117574(0.711/402),rs3131381(0.711/385),rs3132445(0.711/389),rs3115672(0.711/404),rs3131383(0.711/381),rs3131380(0.711/386),rs3131379(0.711/398),rs3117576(0.711/403),rs3130484(0.711/392),rs3131378(0.711/402),rs3132443(0.711/391),rs3101017(0.71/410),rs3115671(0.71/411),rs3130490(0.71/416),rs681331(0.708/445),rs2736425(0.707/442),rs2607014(0.707/438),rs599707(0.707/485),rs3130478(0.707/482),rs3130476(0.707/479),rs3130679(0.707/484),rs625421(0.707/449),rs553414(0.707/454),rs9267574(0.707/487),rs2763980(0.707/443),rs9267578(0.706/495),rs1265947(0.706/464),rs915651(0.703/426),rs915652(0.703/426),rs515688(0.702/509),rs1793894(0.695/-127),rs501942(0.694/517),rs3130491(0.692/422),rs558702(0.692/547),rs2517546(0.69/-314),rs519417(0.688/555),rs3130968(0.685/-258),rs3094087(0.683/-262),rs2517572(0.681/-481),rs3094088(0.681/-429),rs1264304(0.681/-441),rs1264325(0.681/-472),rs3132577(0.681/-492),rs2844656(0.681/-489),rs497309(0.681/569),rs1264312(0.681/-451),rs2535328(0.681/-498),rs1049633(0.681/-456),rs2535332(0.681/-510),rs886422(0.681/-459),rs1264310(0.681/-450),rs2844661(0.681/-502),rs1264326(0.681/-472),rs1264313(0.681/-451),rs2535334(0.681/-511),rs1264308(0.681/-444),rs1264322(0.681/-466),rs2517578(0.68/-512),rs2535340(0.68/-485),rs2263298(0.68/-503),rs1265905(0.68/586),rs1264341(0.68/-521),rs1110482(0.68/-520),rs3095155(0.68/-424),rs1264324(0.679/-468),rs1270942(0.679/595),rs3095156(0.679/-397),rs886420(0.679/-444),rs389884(0.671/617),rs1150757(0.669/706),rs1150753(0.669/736),rs1150752(0.668/741),rs433061(0.668/691),rs3115674(0.668/476),rs1150756(0.667/712),rs1264347(0.665/-525),rs2854002(0.663/-4.8),rs9266070(0.661/-3.89),rs2596505(0.661/-4.72),rs1269852(0.661/757),rs9266066(0.661/-3.98),rs3130288(0.659/772),rs2507995(0.659/-4.29),rs2524069(0.655/-78.7),rs2442729(0.653/-4.28),rs9266065(0.652/-4.03),rs2442727(0.652/-3.84),rs1049709(0.652/-86.7),rs2596570(0.649/24.5),rs3132941(0.647/808),rs3131643(0.647/119),rs3131623(0.643/95.3),rs2853942(0.636/-75.3),rs2844609(0.635/-76.1),rs2524065(0.635/-77.2),rs2853945(0.635/-75.8),rs2853947(0.635/-77.7),rs2524067(0.635/-77.7),rs2524078(0.634/-80.9),rs2524086(0.634/-82.2),rs2853949(0.633/-81.8),rs1264351(0.633/-531),rs2844614(0.633/-80),rs1264373(0.631/-554),rs4143333(0.631/25),rs2524266(0.63/-543),rs1264349(0.629/-527),rs2844613(0.629/-79.7),rs3093956(0.628/103),rs3131620(0.626/110),rs3094014(0.626/110),rs3128987(0.624/111),rs2596504(0.623/-4.48),rs3096690(0.606/871),rs1631951(0.604/-17.9),rs2844642(0.604/-304),rs3130297(0.601/875),rs7775397(0.6/938),rs9268177(0.6/951),rs529729079(0.6/895),rs9268178(0.6/952),rs9268158(0.6/946),rs116667074(0.6/962),rs9268144(0.6/934),rs9268152(0.6/940),rs9268123(0.6/929),rs3115556(0.6/917),rs3132971(0.599/907),rs1265757(0.599/979),rs4392743(0.599/972),rs7751715(0.599/965),rs3129927(0.599/1.01e+03),rs926593(0.599/982),rs2395149(0.599/1e+03),rs1265754(0.599/980),rs9268235(0.599/967),rs3132600(0.598/-577),rs558281186(0.598/896),rs3129984(0.598/-562),rs910051(0.598/992),rs2849018(0.598/987),rs3094604(0.597/111),rs3095332(0.596/-601),rs3095328(0.596/-600),rs3129974(0.596/-600),rs9268026(0.594/903),rs3095152(0.592/-424),rs3095153(0.592/-424),rs3132580(0.589/-403),rs3094086(0.589/-404),rs3132581(0.588/-410),rs3131934(0.587/-392),rs886425(0.585/-542),rs1264353(0.585/-536),rs886424(0.585/-542),rs1264361(0.584/-546),rs1264356(0.584/-539),rs3129950(0.582/1.03e+03),rs3129973(0.582/-602),rs3095326(0.582/-598),rs2894254(0.582/1.02e+03),rs3130668(0.581/-580),rs3129966(0.58/1.06e+03),rs3129956(0.58/1.04e+03),rs9268219(0.579/961),rs2535296(0.577/-263),rs2395160(0.573/1.06e+03),rs3117109(0.573/1.02e+03),rs3129856(0.572/1.08e+03),rs1634767(0.571/-18.9),rs7383481(0.571/1.09e+03),rs3129855(0.571/1.08e+03),rs3129843(0.571/1.07e+03),rs3135394(0.571/1.08e+03),rs9268813(0.568/1.1e+03),rs36057735(0.568/-3.58),rs2442722(0.567/-3.26),rs3131921(0.567/-416),rs1059612(0.561/-615),rs3132619(0.558/-949),rs9262146(0.557/-667),rs7763411(0.556/1.1e+03),rs9262143(0.556/-671),rs3132627(0.555/-977),rs9262135(0.555/-705),rs9262141(0.555/-679),rs3094125(0.555/-614),rs9262142(0.555/-673),rs3129812(0.555/-986),rs3094228(0.554/106),rs3132583(0.554/-635),rs3130660(0.554/-617),rs1419664(0.554/-330),rs3130661(0.554/-615),rs3129972(0.553/-606),rs3132585(0.553/-636),rs3132599(0.553/-575),rs3130673(0.553/-577),rs3132605(0.553/-584),rs3130641(0.553/-559),rs3095334(0.553/-581),rs9262130(0.553/-720),rs3095333(0.553/-573),rs3129978(0.553/-577),rs3130670(0.553/-580),rs3131041(0.553/-568),rs3130658(0.553/-622),rs3132603(0.553/-579),rs9262132(0.553/-712),rs3129815(0.552/-983),rs3129985(0.552/-561),rs3130351(0.552/-995),rs3131055(0.552/-562),rs3094625(0.552/-997),rs3131047(0.552/-564),rs3130353(0.552/-992),rs3094056(0.552/-993),rs3093988(0.552/169),rs3099840(0.552/107),rs3131058(0.552/-561),rs3094054(0.552/-990),rs3093975(0.552/183),rs3131052(0.552/-563),rs3132647(0.552/-993),rs3094704(0.552/-966),rs3094036(0.552/-960),rs3130352(0.552/-995),rs3131044(0.552/-565),rs3129810(0.552/-986),rs3131048(0.552/-564),rs3094620(0.552/-994),rs3130356(0.552/-987),rs3131060(0.552/-560),rs3130365(0.552/-982),rs1055384(0.552/178),rs3131050(0.552/-563),rs3131049(0.552/-564),rs3129983(0.552/-563),rs3095336(0.552/-585),rs3129980(0.552/-565),rs3132648(0.552/-993),rs3094712(0.552/-972),rs3094118(0.551/-591),rs3094034(0.551/-960),rs9262204(0.551/-562),rs3130377(0.551/-1e+03),rs3129982(0.551/-563),rs3130350(0.551/-996),rs3131054(0.551/-562),rs3094057(0.551/-994),rs9262126(0.551/-727),rs3094059(0.551/-996),rs3095276(0.55/-757),rs3094624(0.55/-997),rs1628680(0.549/-335),6:32379383_G_A(0.549/1.06e+03),rs3129977(0.549/-578),rs9262203(0.549/-563),rs9262200(0.547/-563),rs3130247(0.546/-808),rs9262202(0.546/-563),rs3094058(0.545/-996),rs3130117(0.545/-815),rs3094084(0.545/-376),rs1264350(0.544/-527),rs2523466(0.544/39.5),rs3094024(0.543/-828),rs1632864(0.542/-361),rs1632855(0.542/-352),rs1345230(0.541/-337),rs1634714(0.54/-372),rs1794282(0.54/1.34e+03),rs3132579(0.539/-383),rs3132634(0.539/-980),rs3130364(0.538/-1e+03),rs3131045(0.537/-565),rs3130355(0.537/-1.01e+03),rs3130669(0.536/-580),rs28626310(0.536/-84.1),rs1794279(0.536/1.34e+03),rs2523567(0.536/6.51),rs3094067(0.536/-1.02e+03),rs2523568(0.535/6.43),rs3094069(0.535/-1.07e+03),rs3129830(0.535/-1.07e+03),rs2523569(0.534/6.42),rs2250284(0.534/6.63),rs3131783(0.533/-391),rs3094078(0.533/-1.1e+03),rs3130380(0.532/-1.04e+03),rs3094628(0.53/-1.04e+03),rs2233974(0.529/-243),rs3132610(0.528/-779),rs2106072(0.528/-1.17e+03),rs2517617(0.527/-1.16e+03),rs3094621(0.526/-995),rs11158(0.526/-1.17e+03),rs2596544(0.526/5.78),rs3094622(0.526/-996),rs2523712(0.525/-1.15e+03),rs3131112(0.524/-876),rs3094717(0.524/-938),rs3132616(0.524/-907),rs2596560(0.524/31.8),rs3132556(0.523/-245),rs9268208(0.522/957),rs2395151(0.522/1.02e+03),rs3094064(0.522/-1.03e+03),rs2894251(0.522/1.02e+03),rs3117103(0.522/1.03e+03),rs3094075(0.522/-1.09e+03),rs3132645(0.522/-914),rs3094066(0.521/-1.04e+03),rs1811197(0.521/4.15),rs3130129(0.52/-928),rs2523978(0.519/-1.24e+03),rs3132617(0.519/-945),rs3132615(0.519/-882),rs561436357(0.519/-905),rs2844777(0.519/-1.12e+03),rs3131111(0.518/-942),rs3132582(0.518/-635),rs3095327(0.517/-624),rs67682613(0.517/503),rs2844781(0.516/-1.12e+03),rs2517622(0.516/-1.17e+03),rs693906(0.515/512),rs2523729(0.515/-1.19e+03),rs3130141(0.515/-891),rs2517609(0.514/-1.15e+03),rs532086(0.514/558),rs3130399(0.513/-1.09e+03),rs2516482(0.512/173),rs2157678(0.511/-1.19e+03),rs1573296(0.511/-1.2e+03),rs1970(0.511/-1.2e+03),rs3130116(0.51/-958),rs1800629(0.51/220),rs3132514(0.507/-181),rs2844789(0.506/-1.21e+03),rs3094035(0.504/-960),rs3094050(0.504/-965),rs3132638(0.503/-982),rs3094703(0.503/-965),rs3129818(0.503/-981),rs3129820(0.503/-980),rs3130363(0.503/-983),rs3094049(0.503/-964),rs3132631(0.502/-979),rs3130125(0.502/-971),rs3132625(0.502/-976),rs3094030(0.502/-970),rs3129822(0.502/-977),rs3129823(0.502/-976),rs3094053(0.502/-968),rs3129809(0.502/-988),rs3130370(0.502/-978),rs3130372(0.502/-977),rs3130123(0.502/-971),rs3094032(0.502/-972),rs3132630(0.502/-978),rs3129821(0.502/-979),rs3094031(0.502/-972),rs3130126(0.502/-970),rs2023473(0.502/-1.25e+03),rs2233956(0.499/-242),rs2442723(0.497/-3.34),rs8321(0.497/-1.29e+03),rs9261290(0.496/-1.28e+03),rs1264706(0.495/-1.26e+03),rs1264705(0.495/-1.26e+03),rs3129817(0.484/-981),rs3134942(0.482/845),rs3131296(0.482/849),rs3129716(0.48/1.33e+03),rs2856674(0.48/1.34e+03),rs2647019(0.48/1.34e+03),rs3130782(0.48/-409),rs3132956(0.479/856),rs1794283(0.479/1.34e+03),rs3134978(0.479/1.33e+03),rs2647004(0.479/1.34e+03),rs1794280(0.479/1.34e+03),rs1613056(0.478/1.35e+03),rs1617322(0.478/1.35e+03),rs1794272(0.478/1.35e+03),rs1794530(0.478/1.35e+03),rs1794511(0.478/1.35e+03),rs1794528(0.478/1.35e+03),rs1794277(0.477/1.35e+03),rs3094146(0.477/-1.35e+03),rs2517601(0.477/-1.25e+03),rs2853995(0.476/9.51),rs369637(0.476/702),rs1265889(0.476/710),rs1150754(0.476/727),rs394439(0.476/702),rs2844581(0.476/9.2),rs1150758(0.476/705),rs2523549(0.476/8.99),rs2428490(0.476/9.59),rs2853997(0.475/8.75),rs2523552(0.475/8.45),rs3095340(0.475/-597),rs1150755(0.475/715),rs2844583(0.475/8.47),rs2523544(0.475/10.1),rs2647044(0.473/1.34e+03),rs2250399(0.473/7.59),rs2250293(0.473/6.85),rs3134796(0.473/866),rs2523563(0.472/7.1),rs2253491(0.471/-74.3),rs9275576(0.471/1.36e+03),rs9262174(0.469/-593),rs3132649(0.469/-1e+03),rs3094061(0.469/-1e+03),rs3130375(0.469/-1e+03),rs8192589(0.469/864),rs3095338(0.469/-592),rs1265888(0.469/743),rs3094627(0.468/-1e+03),rs3130374(0.468/-1e+03),rs1264376(0.468/-558),rs3131856(0.466/-1.72e+03),rs2187668(0.465/1.28e+03),rs3134962(0.465/784),rs3129981(0.464/-565),rs886423(0.463/-541),rs3115631(0.463/-1.34e+03),rs3095089(0.462/-390),rs1264352(0.461/-534),rs1233385(0.46/-1.76e+03),rs1233393(0.458/-1.77e+03),rs3132568(0.457/-222),rs3131006(0.457/-225),rs3130564(0.457/-222),rs1235162(0.456/-1.79e+03),rs3094060(0.451/-1e+03),rs3130376(0.45/-1e+03),rs2523735(0.449/-1.2e+03),rs9262120(0.448/-758),rs1054684(0.445/1.45e+03),rs2442736(0.445/23.1),rs2532923(0.444/-390),rs2249935(0.444/3.67),rs3131062(0.437/-560),rs547591961(0.436/-1.66e+03),rs3129986(0.436/-560),rs3117583(0.433/296),rs3117579(0.433/310),rs3130618(0.432/309),rs3117580(0.432/307),rs3130627(0.432/277),rs3130046(0.432/283),rs11229(0.432/280),rs3130622(0.432/269),rs3130047(0.432/287),rs10885(0.432/281),rs3115664(0.432/269),rs3130624(0.432/274),rs2736157(0.432/277),rs3130626(0.432/275),rs3115665(0.432/266),rs3130621(0.432/264),rs3115663(0.432/278),rs3130070(0.432/268),rs3130628(0.431/286),rs389419(0.431/-1.8e+03),rs404240(0.43/-1.8e+03),rs413670(0.43/-1.8e+03),rs408623(0.43/-1.8e+03),rs3132685(0.429/-1.38e+03),rs1265178(0.428/-162),rs1265177(0.428/-162),rs9276625(0.428/1.42e+03),rs9276700(0.427/1.43e+03),rs9276772(0.427/1.45e+03),rs9276688(0.427/1.43e+03),rs9276689(0.427/1.43e+03),rs4947349(0.427/1.42e+03),rs9276691(0.427/1.43e+03),rs4947258(0.427/1.42e+03),rs719655(0.427/1.43e+03),rs7762279(0.427/1.43e+03),rs9276731(0.427/1.44e+03),rs1541269(0.426/-1.22e+03),rs3131064(0.422/-560),rs2071278(0.421/842),rs1793893(0.42/-105),rs1264377(0.42/-559),rs2844790(0.419/-1.23e+03),rs130065(0.419/-201),rs926552(0.418/-1.78e+03),rs546626089(0.418/-235),rs1639110(0.418/-132),rs1793895(0.418/-131),rs386496332(0.418/-234),rs1233489(0.418/-1.86e+03),rs3095300(0.418/-241),rs527864796(0.418/-109),rs1234844(0.417/-1.87e+03),rs1233488(0.417/-1.86e+03),rs2523431(0.417/-1.84e+03),rs1233396(0.417/-1.78e+03),rs2746150(0.417/-1.88e+03),rs9263708(0.416/-228),rs2143668(0.416/-1.89e+03),rs1535039(0.416/-1.91e+03),rs2523443(0.416/-1.91e+03),rs1233491(0.416/-1.86e+03),rs442694(0.413/-1.97e+03),rs3130623(0.411/274),rs9267091(0.411/90.3),rs3094662(0.411/-202),rs130076(0.41/-201),rs3134977(0.409/1.33e+03),rs2523562(0.408/7.11),rs2517612(0.407/-1.15e+03),rs2523715(0.407/-1.15e+03),rs2188100(0.407/-1.14e+03),rs2523742(0.407/-1.12e+03),rs1264690(0.407/-1.13e+03),rs2023463(0.407/-1.91e+03),rs3129861(0.407/1.08e+03),rs1233494(0.407/-1.87e+03),rs2517618(0.407/-1.17e+03),rs2206853(0.407/-1.89e+03),rs2517589(0.407/-1.12e+03),rs885916(0.407/-1.12e+03),rs885913(0.407/-1.15e+03),rs3129695(0.407/-1.15e+03),rs1233493(0.406/-1.87e+03),rs929157(0.406/-1.19e+03),rs2105902(0.406/1.07e+03),rs2517615(0.406/-1.16e+03),rs2517613(0.406/-1.16e+03),rs2523720(0.406/-1.16e+03),rs2746149(0.406/-1.89e+03),rs3129897(0.406/1.1e+03),rs3135353(0.406/1.07e+03),rs2844785(0.405/-1.18e+03),rs2894255(0.405/1.07e+03),rs9257809(0.405/-1.97e+03),rs3135371(0.403/1.06e+03),rs2227138(0.403/1.06e+03),rs3117106(0.4/1.02e+03),rs3094216(0.399/-239),rs386580035(0.399/-237),rs3132451(0.399/259),rs563568552(0.399/-238),rs3094220(0.398/-241),rs3095298(0.398/-241),rs9257800(0.397/-1.98e+03),rs2523719(0.395/-1.16e+03),rs2535333(0.393/-510),rs2844659(0.393/-499),rs3129682(0.393/-2.04e+03),rs2517576(0.393/-508),rs3130662(0.393/-610),rs2844791(0.392/-1.23e+03),rs2427749(0.392/-1.24e+03),rs2523976(0.392/-1.24e+03),rs2523988(0.392/-1.24e+03),rs2395184(0.392/1.11e+03),rs406511(0.392/-1.95e+03),rs429479(0.392/-1.95e+03),rs2844657(0.392/-494),rs2523977(0.392/-1.24e+03),rs2523987(0.392/-1.24e+03),rs437955(0.392/-1.95e+03),rs2523986(0.391/-1.24e+03),rs2517597(0.391/-1.24e+03),rs2517595(0.391/-1.24e+03),rs2517596(0.391/-1.24e+03),rs2844792(0.391/-1.24e+03),rs1264319(0.389/-461),rs1264318(0.389/-460),rs2535341(0.389/-485),rs3130781(0.388/-409),rs1034327(0.386/-1.24e+03),rs3095337(0.386/-586),rs2523982(0.386/-1.24e+03),rs2523983(0.386/-1.24e+03),rs2523981(0.386/-1.24e+03),6:30083505_A_G(0.385/-1.24e+03),rs2523979(0.385/-1.24e+03),rs3129178(0.38/-2.25e+03),rs3129788(0.38/-2.27e+03),rs3130777(0.379/-2.22e+03),rs144447022(0.379/-2.08e+03),rs3130715(0.379/-2.21e+03),rs3129104(0.379/-2.11e+03),rs3131085(0.379/-2.28e+03),rs3116830(0.379/-2.16e+03),rs3130831(0.379/-2.14e+03),rs3117337(0.379/-2.11e+03),rs3130976(0.379/-242),rs3749971(0.379/-1.98e+03),rs3130773(0.379/-2.23e+03),rs3117143(0.378/-2.29e+03),rs3117326(0.378/-2.08e+03),rs3129799(0.378/-2.32e+03),rs3117142(0.378/-2.29e+03),rs3130834(0.378/-2.08e+03),rs3130891(0.378/-2.35e+03),rs3129797(0.378/-2.33e+03),rs3129173(0.378/-2.16e+03),rs3130837(0.377/-2.38e+03),rs3129112(0.377/-2.23e+03),rs3116815(0.377/-2.18e+03),rs3130746(0.377/-2.17e+03),rs550706621(0.376/-2.37e+03),rs3135317(0.376/-2.33e+03),rs3130890(0.376/-2.37e+03),rs3129794(0.376/-2.35e+03),rs3129798(0.376/-2.33e+03),rs3130747(0.376/-2.31e+03),rs3117097(0.376/1.04e+03),rs3131081(0.376/-2.34e+03),rs1980493(0.376/1.04e+03),rs2523432(0.376/-1.84e+03),rs3129800(0.376/-2.31e+03),rs2855812(0.376/149),rs3117146(0.376/-2.32e+03),rs169504(0.376/830),rs3130894(0.376/-2.34e+03),rs3130885(0.375/-2.38e+03),rs2395158(0.375/1.05e+03),rs3131068(0.375/-2.42e+03),rs3129959(0.375/1.05e+03),rs3130892(0.375/-2.42e+03),rs3130893(0.375/-2.34e+03),rs3130844(0.375/-2.41e+03),rs3131072(0.375/-2.4e+03),rs3117141(0.375/-2.3e+03),rs1034326(0.375/-1.24e+03),rs3130895(0.375/-2.42e+03),rs3130846(0.375/-2.4e+03),rs3131076(0.375/-2.39e+03),rs3130845(0.375/-2.4e+03),rs3135325(0.375/-2.4e+03),rs1015466(0.375/-1.24e+03),rs3130896(0.375/-2.34e+03),rs3131069(0.375/-2.42e+03),rs3135308(0.375/-2.47e+03),rs3130887(0.374/-2.38e+03),rs2844770(0.374/-1.11e+03),rs2188099(0.374/-1.11e+03),rs3130847(0.374/-2.4e+03),rs2844773(0.374/-1.12e+03),rs3129696(0.374/-1.11e+03),6:28949960_T_C(0.374/-2.37e+03),rs2022083(0.374/-1.11e+03),rs3117339(0.374/-2.11e+03),rs2844771(0.374/-1.11e+03),rs3129791(0.373/-2.37e+03),rs3132389(0.373/-2.49e+03),rs3094569(0.373/-1.84e+03),rs3131336(0.373/-2.49e+03),rs385816(0.373/-1.84e+03),rs3131073(0.373/-2.4e+03),rs9257331(0.373/-2.46e+03),rs3135304(0.372/-2.48e+03),rs3132391(0.372/-2.49e+03),rs3135302(0.372/-2.49e+03),rs3117439(0.372/-2.06e+03),rs3131094(0.372/-2.48e+03),rs3131096(0.372/-2.47e+03),rs3135307(0.372/-2.48e+03),rs148696809(0.372/-2.39e+03),rs3135299(0.372/-2.51e+03),rs3135305(0.372/-2.48e+03),rs3135306(0.372/-2.48e+03),rs3132385(0.372/-2.5e+03),rs3118366(0.372/-2.48e+03),rs3131093(0.372/-2.49e+03),rs539591970(0.372/-2.49e+03),rs3118364(0.372/-2.47e+03),rs3132392(0.372/-2.48e+03),rs3131075(0.372/-2.4e+03),rs3131095(0.372/-2.47e+03),rs13206458(0.372/-2.43e+03),rs3118367(0.372/-2.48e+03),rs11961853(0.372/-958),rs1233480(0.371/-1.85e+03),rs3129837(0.371/-1.02e+03),rs3132376(0.371/-2.52e+03),rs3132395(0.371/-2.51e+03),rs114595701(0.371/1.48e+03),rs3135294(0.371/-2.53e+03),rs3129953(0.371/1.04e+03),rs3132384(0.371/-2.5e+03),rs3132374(0.371/-2.46e+03),rs3118360(0.371/-2.53e+03),rs9257267(0.371/-2.5e+03),rs3135296(0.371/-2.53e+03),rs9257249(0.371/-2.52e+03),rs3135310(0.371/-2.47e+03),rs3132393(0.371/-2.51e+03),rs556827765(0.371/-2.5e+03),rs3135313(0.371/-2.47e+03),rs3135298(0.371/-2.52e+03),rs9257262(0.371/-2.51e+03),rs3135311(0.371/-2.47e+03),rs3118357(0.371/-2.52e+03),rs3135300(0.371/-2.5e+03),rs3132650(0.371/-1.01e+03),rs3135312(0.371/-2.47e+03),rs3118368(0.371/-2.49e+03),rs3131335(0.371/-2.51e+03),rs3135309(0.371/-2.47e+03),rs3135297(0.371/-2.52e+03),rs45506201(0.371/1.48e+03),rs3129840(0.371/-1.02e+03),rs9257250(0.371/-2.52e+03),rs7760313(0.371/-2.51e+03),rs9257248(0.371/-2.52e+03),rs3131097(0.371/-2.47e+03),rs9257223(0.37/-2.55e+03),rs4324798(0.37/-2.55e+03),rs9257187(0.37/-2.57e+03),rs9257191(0.37/-2.56e+03),rs3131343(0.37/-2.55e+03),rs3131341(0.37/-2.54e+03),rs9257184(0.37/-2.57e+03),rs9257217(0.37/-2.55e+03),rs3132382(0.37/-2.44e+03),rs3132373(0.37/-2.55e+03),rs7766699(0.37/-2.56e+03),rs2230683(0.37/-2.43e+03),rs7761321(0.37/-2.56e+03),rs9257227(0.37/-2.54e+03),rs3131071(0.37/-2.42e+03),rs3130838(0.37/-2.46e+03),rs9257192(0.37/-2.56e+03),rs7767099(0.37/-2.55e+03),rs3135316(0.37/-2.46e+03),rs9257183(0.37/-2.57e+03),rs7764642(0.37/-2.56e+03),rs3132397(0.37/-2.54e+03),rs3131340(0.37/-2.54e+03),rs3135293(0.37/-2.45e+03),rs3132396(0.37/-2.54e+03),rs3117425(0.369/-2.06e+03),rs9257189(0.369/-2.57e+03),rs9257188(0.369/-2.57e+03),rs3132388(0.369/-2.5e+03),rs3094629(0.369/-1.09e+03),rs3118361(0.369/-2.43e+03),rs3132394(0.369/-2.51e+03),rs3118359(0.368/-2.53e+03),rs116827595(0.368/1.49e+03),rs3118365(0.367/-2.48e+03),rs3094630(0.367/-1.09e+03),rs3132657(0.367/-1.09e+03),rs2239529(0.367/-1.25e+03),rs3129707(0.367/-1.09e+03),rs3135295(0.367/-2.53e+03),rs3129703(0.367/-1.09e+03),rs3094070(0.367/-1.09e+03),rs3094073(0.367/-1.09e+03),rs3130404(0.367/-1.09e+03),rs3129831(0.367/-1.09e+03),rs3129708(0.367/-1.09e+03),rs3130398(0.367/-1.09e+03),rs3129701(0.367/-1.09e+03),rs3132658(0.367/-1.09e+03),rs3130405(0.367/-1.09e+03),rs3132655(0.367/-1.09e+03),rs3094071(0.367/-1.09e+03),rs3129699(0.367/-1.09e+03),rs3130403(0.367/-1.09e+03),rs3094632(0.367/-1.1e+03),rs3094072(0.367/-1.09e+03),rs3129700(0.367/-1.09e+03),rs3129702(0.367/-1.09e+03),rs3130401(0.367/-1.09e+03),rs3132656(0.367/-1.09e+03),rs3132659(0.367/-1.09e+03),rs3094074(0.367/-1.09e+03),rs9257167(0.366/-2.58e+03),rs1311918(0.366/-2.57e+03),rs1233618(0.366/-2.58e+03),rs1233623(0.366/-2.58e+03),rs3094077(0.366/-1.1e+03),rs1311917(0.366/-2.57e+03),rs1233619(0.366/-2.58e+03),rs115591082(0.366/1.52e+03),rs1233624(0.366/-2.57e+03),rs3129697(0.366/-1.1e+03),rs1311914(0.366/-2.58e+03),rs1233593(0.365/-2.6e+03),6:29223493_G_C(0.365/-2.1e+03),rs1233599(0.365/-2.59e+03),rs1233588(0.365/-2.6e+03),rs1233604(0.365/-2.59e+03),rs3117333(0.365/-2.1e+03),rs1233581(0.365/-2.61e+03),rs1233579(0.365/-2.61e+03),rs1233612(0.365/-2.59e+03),rs1311913(0.365/-2.61e+03),rs1233600(0.365/-2.59e+03),rs1311912(0.365/-2.61e+03),rs1233620(0.365/-2.58e+03),rs9257137(0.365/-2.6e+03),rs1233580(0.365/-2.61e+03),rs1233583(0.365/-2.61e+03),rs35243068(0.365/-2.65e+03),rs1233594(0.365/-2.6e+03),rs9257140(0.365/-2.6e+03),rs1233611(0.365/-2.59e+03),rs3094076(0.365/-1.1e+03),rs1233610(0.365/-2.59e+03),rs13217472(0.365/-2.64e+03),rs3117342(0.365/-2.12e+03),rs1233609(0.365/-2.59e+03),rs3135318(0.365/-2.43e+03),rs3130808(0.364/-2.13e+03),rs3129832(0.364/-1.09e+03),rs1742743(0.364/-2.6e+03),rs2523989(0.364/-1.25e+03),rs3130725(0.364/-2.2e+03),rs9257611(0.364/-2.15e+03),rs3116829(0.364/-2.16e+03),rs3130828(0.364/-2.14e+03),rs60045856(0.363/1.48e+03),rs3132378(0.363/-2.44e+03),rs3131101(0.363/-2.44e+03),rs9257136(0.363/-2.6e+03),rs4947263(0.363/-2.19e+03),rs3129120(0.363/-2.21e+03),rs2844793(0.362/-1.24e+03),rs3129704(0.361/-1.09e+03),rs3117427(0.361/-2.05e+03),rs56098412(0.36/1.56e+03),rs1238262(0.36/-2.6e+03),rs3095335(0.359/-582),rs72860374(0.359/1.54e+03),rs3132604(0.359/-582),rs4713177(0.359/-2.65e+03),rs9257133(0.359/-2.6e+03),rs3129705(0.358/-1.09e+03),rs3130400(0.358/-1.09e+03),rs13194504(0.357/-2.69e+03),rs35044849(0.357/-2.66e+03),rs2517645(0.356/-1.2e+03),rs1064627(0.356/-625),rs9257681(0.355/-2.07e+03),rs4947336(0.354/-2.75e+03),rs34724414(0.354/-2.7e+03),rs3129836(0.353/-1.09e+03),rs3117145(0.352/-2.28e+03),rs13191038(0.352/-2.84e+03),rs2523578(0.351/5.04),rs3129706(0.351/-1.09e+03),rs2523582(0.351/4.59),rs3129835(0.351/-1.09e+03),rs2523984(0.35/-1.24e+03),rs2523583(0.35/4.39),rs2245420(0.35/-1.24e+03),rs2523985(0.35/-1.24e+03),rs2517598(0.35/-1.24e+03),rs2249099(0.35/-1.24e+03),rs3131345(0.349/-2.5e+03),rs34871267(0.349/-2.96e+03),rs2232426(0.349/-2.96e+03),rs67981811(0.349/-2.97e+03),rs34676049(0.349/-2.87e+03),rs36092177(0.349/-2.97e+03),rs2232423(0.349/-2.96e+03),rs34546986(0.349/-2.96e+03),rs3132387(0.349/-2.5e+03),rs35883476(0.349/-2.95e+03),rs35017208(0.348/-2.98e+03),rs13201681(0.348/-2.93e+03),rs13213152(0.348/-2.97e+03),rs55690788(0.348/-2.89e+03),rs2232429(0.348/-2.96e+03),rs35353359(0.348/-3e+03),rs13214023(0.348/-2.99e+03),rs13213986(0.348/-2.97e+03),rs67381177(0.348/-2.91e+03),rs2245822(0.347/-92.7),rs13198809(0.347/-3e+03),rs2248902(0.347/-89.4),rs386575382(0.347/-90.4),rs9264490(0.347/-90.9),rs2853953(0.346/-88),rs2844535(0.346/26.8),rs2524111(0.346/-91.7),rs2853952(0.345/-87.6),rs652888(0.341/528),rs2524122(0.34/-94.6),rs2844627(0.34/-94),rs574909700(0.34/-2.49e+03),rs1793891(0.34/-102),rs3128981(0.339/82.1),rs2853975(0.338/59.2),rs2251396(0.337/41.2),rs3130444(0.336/-94.9),rs3131337(0.335/-2.53e+03),rs9393929(0.333/-2.63e+03),rs2523992(0.333/-1.25e+03),rs2247056(0.333/-58),rs1311911(0.333/-2.62e+03),rs2524129(0.333/-58.4),rs9393926(0.333/-2.64e+03),rs6456835(0.333/-2.62e+03),rs2844630(0.332/-95.4),rs6457374(0.332/-51.2),rs6908726(0.332/-2.65e+03),rs2524054(0.331/-71.1),rs2853928(0.331/-66),rs2524139(0.33/-59.4),rs3094600(0.327/23.6),rs2524108(0.325/-91.1),rs2524143(0.324/-60),rs2524137(0.324/-58.9),rs2507997(0.323/-8.72),rs2854008(0.323/-11),rs1611658(0.322/-1.48e+03),rs2524142(0.322/-60),rs9266639(0.321/23.6),rs9257793(0.32/-1.99e+03),rs9258652(0.317/-1.5e+03),rs1611645(0.317/-1.48e+03),rs2734970(0.317/-1.49e+03),rs1611738(0.317/-1.49e+03),rs1611721(0.317/-1.49e+03),rs1611694(0.317/-1.5e+03),rs1611727(0.317/-1.49e+03),rs1611706(0.317/-1.49e+03),rs1611718(0.317/-1.49e+03),rs1061815(0.317/-1.41e+03),rs2517857(0.317/-1.5e+03),rs1611691(0.317/-1.5e+03),rs2508052(0.317/-1.5e+03),rs2517855(0.317/-1.5e+03),rs1611725(0.317/-1.49e+03),rs2844822(0.317/-1.49e+03),rs1611701(0.317/-1.5e+03),rs1611714(0.317/-1.49e+03),rs1611740(0.317/-1.49e+03),rs1611736(0.317/-1.49e+03),rs1611703(0.317/-1.5e+03),rs1611746(0.317/-1.49e+03),rs1611716(0.317/-1.49e+03),rs1611695(0.317/-1.5e+03),rs1611689(0.317/-1.5e+03),rs1655899(0.317/-1.41e+03),rs1611698(0.317/-1.5e+03),rs1611635(0.317/-1.49e+03),rs2523451(0.317/45.6),rs2517862(0.317/-1.5e+03),rs2508049(0.317/-1.5e+03),rs112229878(0.316/-90),rs1655905(0.316/-1.41e+03),rs3132686(0.316/-1.41e+03),rs1611745(0.316/-1.49e+03),rs2523457(0.316/42.2),rs1611630(0.316/-1.49e+03),rs2734986(0.316/-1.5e+03),rs2571384(0.316/-1.41e+03),rs5013089(0.316/-1.5e+03),rs3094176(0.316/-1.5e+03),rs1632878(0.316/-1.41e+03),rs1655900(0.316/-1.41e+03),rs2517866(0.316/-1.5e+03),rs2734977(0.316/-1.49e+03),rs1611744(0.316/-1.49e+03),rs2517856(0.316/-1.5e+03),rs2734983(0.316/-1.5e+03),rs3094128(0.311/-629),rs2844622(0.311/-83.4),rs3094694(0.31/-872),rs9260629(0.309/-1.4e+03),rs9260628(0.309/-1.4e+03),rs9257803(0.309/-1.98e+03),rs3131035(0.308/-596),rs9257566(0.307/-2.18e+03),rs9257805(0.307/-1.98e+03),rs9261259(0.306/-1.3e+03),rs1632926(0.306/-1.36e+03),rs356959(0.306/-1.36e+03),rs3129012(0.306/-1.33e+03),rs1611673(0.306/-1.5e+03),rs1264714(0.306/-1.28e+03),rs259926(0.306/-1.33e+03),rs1264807(0.306/-1.36e+03),rs356971(0.305/-1.34e+03),rs1612063(0.305/-1.4e+03),rs1610638(0.304/-1.58e+03),rs1264709(0.304/-1.27e+03),rs369073(0.303/-1.38e+03),rs1610639(0.303/-1.58e+03),rs1611678(0.302/-1.5e+03),rs885932(0.302/-1.49e+03),rs429511(0.301/-1.4e+03),rs3095268(0.3/-1.72e+03),rs1610660(0.299/-1.55e+03),rs204989(0.299/838),rs204990(0.298/838),rs204991(0.298/838),rs1264622(0.297/-1.07e+03),rs2523761(0.296/-1.5e+03),rs9265977(0.295/-7.55),rs2284174(0.295/-610),rs9265984(0.295/-7.36),rs9265978(0.295/-7.51),rs9265986(0.294/-7.22),rs9265987(0.294/-7.22),rs2284173(0.293/-610),rs3095329(0.292/-630),rs3095086(0.292/-387),rs3132584(0.292/-635),rs8233(0.292/-631),rs2507992(0.291/-1.05),rs2596498(0.291/-0.818),rs1264587(0.291/-1.04e+03),rs2524080(0.29/-81.4),rs9264645(0.29/-85),rs2507976(0.29/28.4),rs2394436(0.288/-386),rs9393925(0.288/-2.64e+03),rs2189373(0.288/-1.1e+03),rs3095330(0.286/-630),rs2256752(0.286/-11.4),rs3094127(0.286/-626),rs1634718(0.285/-351),rs3131931(0.285/-378),6:29829636_G_A(0.285/-1.49e+03),rs1049281(0.279/-86.9),rs3094122(0.278/-595),rs1264372(0.277/-554),rs9265961(0.277/-8),rs885933(0.276/-1.49e+03),rs9258381(0.276/-1.57e+03),rs3134745(0.276/-80.7),rs1633005(0.275/-1.56e+03),rs3130556(0.274/-229),rs2894204(0.273/-86.4),rs3130975(0.272/-242),rs2523454(0.271/44.4),rs2853944(0.271/-75.7),rs204992(0.27/833),rs176095(0.269/835),rs9268861(0.269/1.11e+03),rs3020831(0.269/149),rs2844612(0.269/-79.5),rs2844611(0.269/-79.5),rs2524074(0.269/-79.5),rs7450278(0.268/1.12e+03),rs9264638(0.268/-85.2),rs9269102(0.268/1.12e+03),rs9269105(0.268/1.12e+03),rs9269049(0.268/1.12e+03),rs9269104(0.268/1.12e+03),rs6901541(0.268/1.12e+03),rs2853990(0.267/13.6),rs2844569(0.267/13.1),rs2844570(0.267/12.4),rs2523531(0.267/13.5),rs2523533(0.267/13.1),rs2844571(0.267/12.1),rs2596432(0.267/12.8),rs2844573(0.267/11.9),rs2844574(0.267/11.8),rs2523540(0.267/11.8),rs9275602(0.267/1.36e+03),rs1625781(0.267/-369),rs2253908(0.267/13.4),rs7775835(0.266/-2.65e+03),rs2394437(0.265/-387),rs3095085(0.265/-386),rs9265912(0.264/-9.77),rs9269073(0.263/1.12e+03),rs886403(0.262/-366),rs1634713(0.261/-372),rs9276601(0.26/1.41e+03),rs3130978(0.26/-241),rs3130979(0.259/-241),rs3132601(0.259/-578),rs150254595(0.258/-2.05e+03),rs3130805(0.258/-2.02e+03),rs9257761(0.258/-2e+03),rs3117433(0.258/-2.02e+03),rs3129683(0.258/-2.04e+03),rs7745768(0.258/-2.01e+03),rs9257779(0.257/-1.99e+03),rs9266043(0.256/-4.88),rs3099836(0.256/94.6),rs9267093(0.256/90.8),rs9267110(0.256/92.9),rs3099837(0.256/94),rs3128982(0.256/93.7),rs3130902(0.256/96.4),rs2517425(0.254/-374),rs2517611(0.253/-1.15e+03),rs2523722(0.252/-1.16e+03),rs2428503(0.252/-1.16e+03),rs2517614(0.252/-1.16e+03),rs9264647(0.25/-84.9),rs2524098(0.25/-87.2),rs9264608(0.25/-85.8),rs2524091(0.25/-83.2),rs3819287(0.25/-85.9),rs2524092(0.25/-83.3),rs9264609(0.25/-85.8),rs2524093(0.25/-83.3),rs68094471(0.249/-86.2),rs3130552(0.249/-241),rs3130977(0.249/-242),rs35708511(0.249/-86.3),rs1130838(0.249/-86.4),rs9264596(0.249/-86.3),rs56010430(0.249/-86.1),rs2523599(0.248/-82.4),6:31238259_G_T(0.248/-85.2),rs2523716(0.247/-1.15e+03),rs7767581(0.247/-83.7),rs2517608(0.247/-1.15e+03),rs2523713(0.247/-1.15e+03),rs971570(0.247/-1.15e+03),rs2523714(0.245/-1.15e+03),rs1117490(0.245/-1.15e+03),rs1634719(0.245/-350),rs1117488(0.245/-1.15e+03),rs2844776(0.245/-1.15e+03),rs885912(0.245/-1.15e+03),rs2021722(0.245/-1.15e+03),rs2523579(0.245/5.01),rs2284166(0.245/-1.15e+03),rs2517610(0.245/-1.15e+03),rs1117487(0.245/-1.15e+03),rs386491819(0.244/-341),rs1632857(0.244/-352),rs1632856(0.244/-352),rs2523721(0.244/-1.16e+03),rs1793890(0.243/-101),rs9262549(0.243/-326),rs3095148(0.242/-390),rs3094116(0.242/-585),rs3094114(0.242/-585),rs6911628(0.242/-584),rs3094115(0.242/-585),rs2596546(0.242/5.88),rs209181(0.241/-2.53e+03),rs2523587(0.241/3.89),rs7739915(0.241/-2.55e+03),rs172328(0.241/-2.53e+03),rs2395476(0.241/3.88),rs2395477(0.24/18.7),rs2523585(0.24/4),rs2844619(0.24/-81.3),rs9276582(0.24/1.41e+03),rs9266242(0.238/2.11),rs2442744(0.238/21.9),rs9266243(0.238/2.12),rs2844545(0.238/21.7),rs9276192(0.237/1.38e+03),rs9276322(0.237/1.38e+03),rs2394961(0.237/-86.5),rs3130901(0.237/95.6),rs2523641(0.237/20.2),rs2844546(0.237/21.2),rs2507984(0.237/22.1),rs2844549(0.237/20.4),6:31319176_G_T(0.236/-4.33),rs9276018(0.236/1.37e+03),rs9275922(0.235/1.37e+03),rs9266232(0.234/1.92),rs1634724(0.234/-342),rs34953859(0.234/-2.67e+03),rs2844562(0.233/16),rs9265789(0.233/-15.4),rs35128564(0.233/-2.69e+03),rs9266231(0.233/1.87),rs13193532(0.232/-2.7e+03),rs6910361(0.232/-2.67e+03),rs9265747(0.232/-20.6),rs13202664(0.232/-2.67e+03),rs9276435(0.231/1.39e+03),rs4486067(0.231/-2.67e+03),rs1264375(0.231/-557),rs9276577(0.228/1.4e+03),rs2854005(0.228/-9.59),rs9276578(0.228/1.4e+03),rs3095339(0.226/-596),rs3131036(0.226/-595),rs1986997(0.225/-95.1),rs3132372(0.224/-2.55e+03),rs9257190(0.224/-2.56e+03),rs172329(0.224/-2.53e+03),rs7758736(0.224/1.43e+03),rs417919(0.224/-2.54e+03),rs1265158(0.224/-183),rs3131344(0.224/-2.55e+03),rs2765220(0.224/-2.55e+03),rs9257226(0.224/-2.54e+03),6:31243008_G_T(0.222/-80.5),rs2518028(0.218/113),rs2894053(0.218/-388),rs9276425(0.217/1.39e+03),rs622871(0.217/555),rs9274514(0.216/1.31e+03),rs9266241(0.216/2.06),rs2523696(0.215/91.2),rs1130592(0.215/-86.8),rs3132379(0.215/-2.53e+03),rs2516465(0.215/91.4),rs9276456(0.213/1.39e+03),rs521977(0.213/513),rs9265797(0.212/-14.9),rs1233578(0.212/-2.61e+03),rs2524095(0.211/-57.4),rs2523594(0.211/3.12),rs2853939(0.21/-72.9),rs2524159(0.21/-63.6),rs2524066(0.21/-54.4),rs2524040(0.21/-65.9),rs2524089(0.21/-57),rs2853922(0.21/-57.3),rs386575142(0.21/-73),rs2524163(0.21/-63.9),rs2853921(0.21/-56.4),rs2243868(0.21/-62.2),rs2853938(0.21/-72),rs2844603(0.21/-72.7),rs2853935(0.21/-69.6),rs2524156(0.21/-63.1),rs	28323506	32883506	4560	rs2596495(1/-0.09),rs2523607(0.999/-0.716),rs3094012(0.924/111),rs2523593(0.923/3.2),rs2853999(0.922/2.57),rs2523573(0.922/5.48),rs2156874(0.921/12.5),rs2523584(0.92/4.38),rs2844531(0.919/29.7),rs2596545(0.919/5.87),rs2844530(0.919/29.9),rs2596565(0.918/29.8),rs2523571(0.915/6.18),rs2596547(0.915/6.14),rs3132473(0.914/84.8),rs9267092(0.912/90.7),rs2596500(0.909/-2.24),rs2923008(0.908/-6.6),rs2853986(0.908/15.3),rs9266001(0.907/-6.81),rs3132472(0.904/62.6),rs3093958(0.903/87),rs9265949(0.9/-8.28),rs3099839(0.899/107),rs3132089(0.899/107),rs3130907(0.899/108),rs2523546(0.899/9.41),rs2922994(0.898/12.4),rs3094013(0.898/111),rs2596430(0.898/11.9),rs2844577(0.898/10.9),rs2523495(0.898/54.5),rs3131619(0.898/111),rs3094605(0.898/107),rs3128986(0.898/110),rs3132090(0.898/107),rs2442735(0.896/23.1),rs2905719(0.896/20.9),rs3016017(0.893/-6.44),rs9265908(0.893/-9.83),rs1625792(0.893/-17.1),rs2923007(0.893/-6.44),rs2507998(0.892/-8.85),rs9265937(0.891/-8.57),rs9265998(0.891/-6.89),rs2596510(0.891/-5.2),rs9265964(0.891/-7.89),rs9265982(0.891/-7.43),rs4143332(0.891/24.9),rs9265979(0.891/-7.46),rs9265985(0.891/-7.27),rs9265976(0.891/-7.57),rs2256747(0.89/-11.6),rs9265974(0.89/-7.63),rs9265857(0.89/-10.9),rs2596508(0.89/-5.07),rs2394978(0.89/-10.8),rs9265971(0.89/-7.71),rs2256750(0.89/-11.5),rs9265972(0.89/-7.7),rs2844589(0.889/-11.2),rs3130477(0.889/105),rs402175(0.889/-14.8),rs9265973(0.889/-7.64),rs3131618(0.888/111),rs9265938(0.887/-8.5),rs9265939(0.887/-8.48),rs3134792(0.887/-11.2),rs2523524(0.886/16.5),rs9265948(0.886/-8.31),rs9265990(0.886/-7.06),rs2844559(0.886/16.6),rs2394980(0.883/-10.6),rs2854010(0.881/-11),rs1634776(0.849/-14.5),rs3130612(0.833/159),rs3130614(0.833/153),rs1800628(0.826/223),rs3131617(0.822/113),rs3130909(0.818/126),rs9267445(0.818/160),rs3130908(0.818/126),rs2734583(0.815/182),rs3094005(0.815/142),rs9267488(0.815/191),rs3095233(0.815/146),rs3130923(0.814/139),rs3130616(0.814/150),rs3130063(0.808/235),rs3130631(0.807/243),rs9267123(0.807/104),rs7750641(0.802/-194),rs1619179(0.801/-148),rs1639108(0.8/-127),rs3130544(0.795/-265),rs3132541(0.793/-225),rs3130985(0.793/-238),rs3131920(0.793/-305),rs3132510(0.793/-151),rs3130562(0.792/-223),rs3130574(0.792/-307),rs3130557(0.791/-229),rs9265994(0.791/-6.98),rs3094222(0.79/-242),rs3132470(0.789/128),rs3099844(0.789/125),rs3134900(0.788/150),rs3094010(0.788/128),rs3099843(0.788/125),rs3094011(0.788/128),rs3095311(0.787/-272),rs3131642(0.787/127),rs3094671(0.786/-279),rs3131788(0.784/-299),rs3094669(0.773/-220),rs3132566(0.773/-221),rs3131010(0.772/-218),rs3130566(0.772/-221),rs2394976(0.768/-11.6),rs9265969(0.766/-7.8),rs1634721(0.74/-346),rs1634716(0.74/-354),rs1634726(0.74/-338),rs3131781(0.731/-386),rs3132450(0.72/273),rs3117582(0.72/297),rs3117581(0.719/301),rs3132449(0.719/303),rs9267531(0.719/313),rs9267544(0.718/348),rs9267539(0.718/343),rs9267549(0.717/354),rs9266669(0.714/24.6),rs3101018(0.712/382),rs3117575(0.712/403),rs3117577(0.712/404),rs3117573(0.712/395),rs3130484(0.711/392),rs3131378(0.711/402),rs3117574(0.711/402),rs3131381(0.711/385),rs3132445(0.711/389),rs3115672(0.711/404),rs3131383(0.711/381),rs3131380(0.711/386),rs3131379(0.711/398),rs3117576(0.711/403),rs3132443(0.711/391),rs3115671(0.71/411),rs3101017(0.71/410),rs3130490(0.71/416),rs681331(0.708/445),rs2736425(0.707/442),rs3130478(0.707/482),rs553414(0.707/454),rs9267574(0.707/487),rs2607014(0.707/438),rs599707(0.707/485),rs3130476(0.707/479),rs2763980(0.707/443),rs3130679(0.707/484),rs625421(0.707/449),rs1265947(0.706/464),rs9267578(0.706/495),rs915652(0.703/426),rs915651(0.703/426),rs515688(0.702/509),rs1793894(0.695/-127),rs501942(0.694/517),rs3130491(0.692/422),rs558702(0.692/547),rs2517546(0.69/-314),rs519417(0.688/555),rs3130968(0.685/-258),rs3094087(0.683/-262),rs2517572(0.681/-481),rs1264313(0.681/-451),rs2535332(0.681/-510),rs3132577(0.681/-492),rs2844656(0.681/-489),rs497309(0.681/569),rs886422(0.681/-459),rs1264310(0.681/-450),rs1264312(0.681/-451),rs2535334(0.681/-511),rs3094088(0.681/-429),rs1264308(0.681/-444),rs1264322(0.681/-466),rs2844661(0.681/-502),rs2535328(0.681/-498),rs1264326(0.681/-472),rs1264304(0.681/-441),rs1264325(0.681/-472),rs1049633(0.681/-456),rs1110482(0.68/-520),rs3095155(0.68/-424),rs2517578(0.68/-512),rs2535340(0.68/-485),rs1264341(0.68/-521),rs2263298(0.68/-503),rs1265905(0.68/586),rs1270942(0.679/595),rs886420(0.679/-444),rs3095156(0.679/-397),rs1264324(0.679/-468),rs389884(0.671/617),rs1150753(0.669/736),rs1150757(0.669/706),rs433061(0.668/691),rs3115674(0.668/476),rs1150752(0.668/741),rs1150756(0.667/712),rs1264347(0.665/-525),rs2854002(0.663/-4.8),rs1269852(0.661/757),rs9266070(0.661/-3.89),rs2596505(0.661/-4.72),rs9266066(0.661/-3.98),rs3130288(0.659/772),rs2507995(0.659/-4.29),rs2524069(0.655/-78.7),rs2442729(0.653/-4.28),rs9266065(0.652/-4.03),rs1049709(0.652/-86.7),rs2442727(0.652/-3.84),rs2596570(0.649/24.5),rs3132941(0.647/808),rs3131643(0.647/119),rs3131623(0.643/95.3),rs2853942(0.636/-75.3),rs2524065(0.635/-77.2),rs2853947(0.635/-77.7),rs2524067(0.635/-77.7),rs2844609(0.635/-76.1),rs2853945(0.635/-75.8),rs2524078(0.634/-80.9),rs2524086(0.634/-82.2),rs2853949(0.633/-81.8),rs1264351(0.633/-531),rs2844614(0.633/-80),rs1264373(0.631/-554),rs4143333(0.631/25),rs2524266(0.63/-543),rs1264349(0.629/-527),rs2844613(0.629/-79.7),rs3093956(0.628/103),rs3094014(0.626/110),rs3131620(0.626/110),rs3128987(0.624/111),rs2596504(0.623/-4.48),rs3096690(0.606/871),rs2844642(0.604/-304),rs1631951(0.604/-17.9),rs3130297(0.601/875),rs529729079(0.6/895),rs9268178(0.6/952),rs116667074(0.6/962),rs9268144(0.6/934),rs7775397(0.6/938),rs9268158(0.6/946),rs9268152(0.6/940),rs9268123(0.6/929),rs9268177(0.6/951),rs3115556(0.6/917)	30769506	32285506	1516	/(0.999)rs2523607;Diffuse_large_B...(25261932)(2E-10)/(0.918)rs2596565;Rheumatoid_arth...(24532677)(9E-9)/(0.909)rs2596500;Schizophrenia(26198764)(8E-20);Lung_cancer_in_...(28604730)(2E-15)/(0.898)rs2922994;Marginal_zone_lymphoma(25569183)(2E-9)/(0.898)rs3094013;Polymyositis(26362759)(6E-76)/(0.896)rs2442735;Cardiometabolic...(27668658)(2E-46)/(0.891)rs4143332;Primary_scleros...(23603763)(1E-250)/(0.887)rs3134792;Idiopathic_memb...(21323541)(6E-72);Psoriasis(18364390)(1E-9)/(0.833)rs3130614;Myositis(26291516)(4E-48);Depressive_symptoms(30643256)(1E-11);Positive_affect(30643256)(1E-11);Neuroticism(30643256)(9E-11);Life_satisfaction(30643256)(1E-10);Rosacea_symptom_severity(29771307)(3E-10)/(0.815)rs3094005;Blood_protein_levels(28240269)(4E-38)/(0.815)rs2734583;Stevens-Johnson...(21912425)(2E-8)/(0.815)rs9267488;Myositis(26291516)(6E-49)/(0.807)rs3130631;Pneumonia(28928442)(2E-9)/(0.802)rs7750641;Idiopathic_memb...(21323541)(3E-58)/(0.801)rs1619179;Medication_use_...(31015401)(4E-11);Pneumonia(28928442)(3E-10)/(0.795)rs3130544;Myasthenia_gravis(23055271)(2E-90);Idiopathic_memb...(21323541)(9E-58)/(0.793)rs3132510;Diastolic_blood_pressure(30578418)(3E-14);Tuberculosis(28928442)(4E-14)/(0.79)rs3094222;Lung_cancer(28604730)(9E-17)/(0.789)rs3099844;Neonatal_lupus(20662065)(5E-10);Metabolic_syndrome(22399527)(2E-8)/(0.788)rs3134900;Blood_protein_levels(29875488)(3E-101)/(0.773)rs3094669;Life_satisfaction(30643256)(6E-9)/(0.731)rs3131781;Depression_(broad)(29662059)(9E-9)/(0.72)rs3117582;Sarcoidosis_(Lo...(26651848)(1E-30);Lung_adenocarcinoma(19836008)(5E-12);Lung_cancer(19654303)(4E-10);Lung_cancer(18978787)(5E-10)/(0.719)rs9267531;Cutaneous_lupus...(25827949)(3E-14)/(0.711)rs3115672;Depressive_symptoms(30643256)(2E-15);Positive_affect(30643256)(4E-15);Neuroticism(30643256)(6E-15);Life_satisfaction(30643256)(5E-14)/(0.711)rs3131379;Systemic_lupus_...(18204446)(2E-52)/(0.711)rs3131378;Lung_cancer(28604730)(3E-18)/(0.703)rs915652;Sarcoidosis_(Lo...(26651848)(4E-32)/(0.694)rs501942;Lung_cancer(28604730)(8E-19);Lung_cancer_in_...(28604730)(3E-14)/(0.692)rs3130491;Diastolic_blood_pressure(30578418)(4E-14)/(0.692)rs558702;Systemic_lupus_...(24871463)(8E-21)/(0.688)rs519417;Rosacea_symptom_severity(29771307)(7E-11);Pneumonia(28928442)(3E-9)/(0.68)rs2263298;Pneumonia(28928442)(3E-9)/(0.679)rs1270942;Systemic_lupus_...(26502338)(2E-165);Type_1_diabetes...(25936594)(5E-25)/(0.679)rs886420;Sarcoidosis_(Lo...(26651848)(2E-24)/(0.671)rs389884;Idiopathic_memb...(21323541)(8E-66);Sarcoidosis_(Lo...(26651848)(1E-32);Hematology_traits(23263863)(2E-8)/(0.669)rs1150757;Systemic_lupus_...(26502338)(6E-107);Systemic_lupus_...(27399966)(2E-101);Neuromyelitis_o...(29769526)(3E-16);Depressive_symptoms(30643256)(1E-14);Positive_affect(30643256)(1E-14);Neuroticism(30643256)(3E-14);Neuromyelitis_optica(29769526)(7E-12)/(0.669)rs1150753;Systemic_lupus_...(26316170)(6E-9)/(0.668)rs1150752;Life_satisfaction(30643256)(6E-13)/(0.668)rs433061;Well-being_spec...(30643256)(4E-17)/(0.661)rs2596505;Depression_(broad)(29662059)(1E-8)/(0.659)rs3130288;Sarcoidosis_(Lo...(26651848)(4E-66);Sarcoidosis_(Lo...(26651848)(3E-33)/(0.647)rs3131643;Lymphocyte_counts(27863252)(4E-107);White_blood_cel...(27863252)(2E-24)/(0.643)rs3131623;Pneumonia(28928442)(2E-15)/(0.635)rs2524067;Sarcoidosis_(Lo...(26651848)(1E-25)/(0.631)rs4143333;Chronic_obstruc...(30804561)(2E-16);Rosacea_symptom_severity(29771307)(1E-9)/(0.6)rs7775397;Idiopathic_memb...(21323541)(5E-71)/(0.589)rs3132580;Idiopathic_memb...(21323541)(3E-40)/(0.585)rs886424;Type_1_diabetes...(25936594)(3E-14)/(0.577)rs2535296;Pneumonia(28928442)(3E-12)/(0.568)rs36057735;Autism_spectrum...(28540026)(2E-12);Feeling_nervous(29500382)(1E-8)/(0.545)rs3094084;Cutaneous_lupus...(25827949)(2E-11)/(0.529)rs2233974;Sarcoidosis_(Lo...(26651848)(8E-27)/(0.523)rs3132556;Positive_affect(30643256)(8E-15);Depressive_symptoms(30643256)(9E-15);Neuroticism(30643256)(2E-14);Autism_spectrum...(28540026)(1E-9)/(0.521)rs1811197;Non-chemotherap...(27157822)(9E-13)/(0.517)rs67682613;Schizophrenia(26198764)(7E-19)/(0.51)rs1800629;Pulse_pressure(30578418)(8E-19)/(0.499)rs2233956;Idiopathic_memb...(21323541)(6E-48);Lung_cancer_in_...(28604730)(5E-16)/(0.482)rs3134942;Blood_protein_levels(28240269)(1E-16)/(0.482)rs3131296;Schizophrenia(19571808)(2E-10)/(0.476)rs369637;Autism_spectrum...(28540026)(2E-10)/(0.476)rs1150754;Systemic_lupus_...(21408207)(6E-29);Schizophrenia(30285260)(3E-12)/(0.475)rs2523552;Monocyte_count(27863252)(1E-75)/(0.475)rs1150755;Systemic_lupus_...(28714469)(6E-117)/(0.462)rs3095089;Pneumonia(28928442)(8E-13)/(0.457)rs3130564;Idiopathic_memb...(21323541)(1E-42);Cutaneous_lupus...(25827949)(4E-10)/(0.432)rs3130618;Idiopathic_memb...(21323541)(2E-56)/(0.432)rs3115663;Idiopathic_memb...(21323541)(7E-57)/(0.421)rs2071278;Complement_C3_a...(23028341)(4E-72)/(0.399)rs3132451;Blood_protein_levels(29875488)(7E-56);Blood_protein_levels(29875488)(2E-55);Blood_protein_levels(29875488)(4E-34);Rosacea_symptom_severity(29771307)(3E-12)/(0.376)rs2855812;Blood_protein_levels(30072576)(2E-126);Blood_protein_levels(30072576)(3E-25);Blood_protein_levels(30072576)(2E-19);Tuberculosis(28928442)(1E-16);Blood_protein_levels(30072576)(8E-14);Asthma(29273806)(9E-12);Blood_protein_levels(30072576)(7E-11);Blood_protein_levels(30072576)(1E-10);Asthma(29273806)(3E-10);Blood_protein_levels(30072576)(2E-9);Blood_protein_levels(30072576)(5E-9);Blood_protein_levels(30072576)(8E-9)/(0.376)rs169504;Moderate_to_vig...(29899525)(5E-11);Pneumonia(28928442)(5E-9)/(0.351)rs2523578;Height(28552196)(6E-12)/(0.346)rs2853953;Chronic_hepatit...(25802187)(5E-20)/(0.341)rs652888;Idiopathic_memb...(21323541)(3E-46);Chronic_hepatit...(23760081)(7E-13);Anti-thyroid_dr...(27157822)(2E-11)/(0.337)rs2251396;Type_1_diabetes...(25936594)(1E-22)/(0.333)rs2247056;Total_cholesterol_levels(29507422)(2E-18);Total_cholesterol_levels(29507422)(2E-17);Triglycerides(20686565)(2E-15);Triglycerides(29507422)(2E-14);Triglycerides(29507422)(1E-12);Height(23563607)(4E-12);Low_density_lip...(29507422)(2E-8)/(0.332)rs6457374;Height(25282103)(8E-35);Blood_protein_levels(29875488)(2E-34)/(0.331)rs2524054;CD4:CD8_lymphocyte_ratio(20045101)(2E-28);CD4:CD8_lymphocyte_ratio(20045101)(6E-21)/(0.331)rs2853928;Blood_protein_levels(28240269)(3E-12)/(0.33)rs2524139;Blood_protein_levels(29875488)(2E-52)/(0.324)rs2524143;Blood_protein_levels(29875488)(2E-52)/(0.322)rs2524142;Blood_protein_levels(29875488)(3E-22)/(0.298)rs204990;Scarlet_fever(28928442)(7E-9)/(0.286)rs2256752;Neutrophil_perc...(27863252)(2E-13)/(0.285)rs1634718;Blood_protein_levels(28240269)(7E-11)/(0.279)rs1049281;Waist-to-hip_ra...(28443625)(1E-18);Waist-to-hip_ra...(28443625)(2E-10);Waist-to-hip_ra...(28443625)(2E-8)/(0.269)rs176095;Atopic_dermatitis(23042114)(8E-20)/(0.268)rs9264638;Beta-2_microglu...(23417110)(2E-23)/(0.241)rs2523587;Self-reported_m...(30038396)(3E-8)/(0.237)rs3130901;Red_cell_distri...(28957414)(3E-14)/(0.217)rs622871;Fat-free_mass(30593698)(5E-32);Fat-free_mass(30593698)(6E-19);Fat-free_mass(30593698)(7E-18);Itch_intensity_...(28199695)(1E-10);Itch_intensity_...(28199695)(4E-9)/(0.215)rs2523696;Red_cell_distri...(27863252)(9E-15)/(0.213)rs521977;Itch_intensity_...(28199695)(4E-20)/(0.21)rs2524163;C-reactive_prot...(27286809)(8E-10)/(0.203)rs2763981;Triglyceride_le...(30698716)(3E-19);Triglyceride_le...(30698716)(1E-18);Triglyceride_le...(30698716)(1E-14);Triglycerides_x...(30670697)(4E-14);Triglyceride_le...(30698716)(6E-14);Triglyceride_le...(30698716)(8E-14);LDL_cholesterol...(30698716)(4E-12);LDL_cholesterol...(30698716)(7E-12);LDL_cholesterol...(30698716)(3E-11);LDL_cholesterol...(30698716)(5E-11);Triglyceride_le...(30698716)(1E-10);LDL_cholesterol...(30698716)(3E-9);LDL_cholesterol...(30698716)(6E-9);Triglyceride_levels(30698716)(2E-8)/(0.198)rs707928;Feeling_worry(29500382)(2E-8)/(0.194)rs389883;Broad_depressio...(30626913)(1E-12)/(0.191)rs1046089;Menopause_(age_at_onset)(22267201)(2E-16);Menopause_(age_at_onset)(23307926)(4E-11)/(0.172)rs589428;Waist-to-hip_ra...(28443625)(1E-17);Waist-to-hip_ra...(28443625)(2E-10)/(0.171)rs1313996;Shingles(28928442)(7E-17)/(0.17)rs486416;Chronotype(30696823)(1E-9);Morningness(30804565)(6E-9)/(0.164)rs537160;Height(28552196)(9E-11)/(0.159)rs685031;Coronary_artery_disease(29212778)(5E-10)/(0.159)rs644045;Coronary_artery_disease(29212778)(3E-13);Endometriosis(28881265)(2E-8)/(0.152)rs553108;Medication_use_...(31015401)(2E-10);Ease_of_getting...(30804565)(3E-8)/(0.139)rs3115574;Shingles(28928442)(2E-13)/(0.139)rs6936204;Neutrophil_count(25096241)(3E-8)/(0.132)rs2516448;Cervical_cancer(23482656)(4E-18)/(0.132)rs3130320;Waist-to-hip_ra...(28448500)(6E-9)/(0.132)rs2844511;Blood_protein_levels(28240269)(4E-119)/(0.132)rs2853977;Itch_intensity_...(28199695)(1E-10)/(0.131)rs2256183;Height(20881960)(8E-29);Basophil_percen...(27863252)(1E-9)/(0.125)rs2243873;Systolic_blood_...(29455858)(3E-14);Systolic_blood_...(29455858)(7E-13);Systolic_blood_...(29455858)(4E-11);Diastolic_blood...(29455858)(1E-10);Diastolic_blood...(29455858)(4E-10);Systolic_blood_...(29455858)(6E-10);Diastolic_blood...(29455858)(3E-9);Diastolic_blood...(29455858)(6E-9)/(0.125)rs577272;C-reactive_prot...(27286809)(2E-8)/(0.124)rs3132972;Itch_intensity_...(28199695)(8E-9)/(0.121)rs2284178;Blood_protein_levels(28240269)(1E-14)/(0.116)rs1882;Platelet_distri...(27863252)(1E-19);Eosinophil_perc...(27863252)(5E-19)/(0.102)rs2072633;Coronary_artery_disease(29212778)(6E-13)/(0.101)rs1077393;Feeling_worry(29500382)(4E-10);Neurociticism(29500382)(2E-8)	HCG20(-513.5),LINC00243(-475.1),LINC02570(-457.6),DDR1(-405.6),MIR4640(-414.8),GTF2H4(-391.6),VARS2(-379.3),SFTA2(-373.6),MUCL3(-351.5),HCG21(-350.9),MUC21(-315.8),MUC22(-270.3),HCG22(-245.9),C6orf15(-193.2),PSORS1C1(-165.6),CDSN(-185.3),PSORS1C2(-166.7),CCHCR1(-147.5),TCF19(-141.5),POU5F1(-135.0),PSORS1C3(-119.4),HCG27(-101.8),HLA-C(-33.6),LINC02571(-4.1),HLA-B(0.0),MIR6891(0.0),MICA-AS1(0.0),MICA(0.0),LINC01149(35.9),HCP5(57.5),HCG26(65.5),MICB-DT(74.2),MICB(89.2),MCCD1(123.2),ATP6V1G2-DDX39B(124.5),DDX39B(124.5),SNORD117(130.6),SNORD84(135.4),DDX39B-AS1(136.6),ATP6V1G2(138.7),NFKBIL1(141.1),LOC100287329(153.8),LTA(166.4),TNF(169.8),LTB(174.8),LST1(180.5),NCR3(183.2),AIF1(209.5),PRRC2A(215.0),SNORA38(217.3),MIR6832(228.1),BAG6(233.3),APOM(246.7),C6orf47(252.6),GPANK1(255.5),CSNK2B(260.1),LY6G5B(265.2),LY6G5C(271.0),ABHD16A(281.2),MIR4646(295.3),LY6G6F(301.1),LY6G6F-LY6G6D(301.1),LY6G6E(306.2),LY6G6D(309.6),LY6G6C(312.9),MPIG6B(317.6),DDAH2(321.3),CLIC1(324.9),MSH5(334.2),MSH5-SAPCD1(334.2),SAPCD1(357.3),SAPCD1-AS1(358.4),VWA7(359.9),VARS(371.8),LSM2(391.7),HSPA1L(403.9),HSPA1A(409.8),HSPA1B(422.0),SNHG32(429.2),SNORD48(429.5),SNORD52(431.3),NEU1(451.9),SLC44A4(457.5),EHMT2(474.0),C2(492.1),ZBTB12(493.9),C2-AS1(528.7),CFB(540.2),NELFE(546.4),MIR1236(551.1),SKIV2L(553.4),DXO(564.1),STK19(565.4),C4A(576.3),C4B(576.3),C4B_2(576.3),LOC110384692(576.3),CYP21A1P(599.9),TNXA(602.7),TNXB(602.7),CYP21A2(632.6),ATF6B(709.5),FKBPL(723.0),PRRT1(742.6),LOC100507547(747.1),PPT2(747.8),PPT2-EGFL8(748.3),EGFL8(758.9),AGPAT1(762.5),MIR6721(764.3),RNF5(772.7),MIR6833(774.1),AGER(775.2),PBX2(779.0),GPSM3(785.0),NOTCH4(789.1),TSBP1-AS1(849.4),TSBP1(887.0)	118
rs9479138	6	152215199	2.406e-08	1.03967	0.007	T/G	0.339	0.34	0.975	(52646,2005804,94710.89)+++?-++-+++-++++++-+--+++--+	0	0.7396	2.4962	0.475978	0	rs11756123(0.999/2.88),rs11155821(0.999/0.523),rs4869748(0.995/10.2),rs2347867(0.994/14.7),rs4870060(0.991/16.2),rs12204714(0.985/20.1),rs4305732(0.982/25.2),rs3757323(0.963/-13.2),rs2347923(0.885/12.2),rs4870062(0.88/22.4),rs6557171(0.88/19.4),rs4870063(0.785/29.4),rs1913475(0.785/30.6),rs6927072(0.783/42.5),rs6911230(0.782/48.2),rs9371563(0.777/46.5),rs9371564(0.776/46.9),rs3020408(0.773/49.3),rs6557168(0.742/-14),rs4371852(0.681/27.7),rs9479143(0.681/30.3),rs9479142(0.681/29.6),rs4583998(0.68/45.5),rs12154178(0.68/35.9),rs12154179(0.68/35.8),rs4579365(0.679/27.8),rs9383946(0.584/-1.09),rs9479139(0.584/4.22),rs1913474(0.579/-6.48),rs1514347(0.579/14.2),rs6557170(0.577/-12.1),rs6918647(0.577/-12.3),rs9322340(0.577/-12.7),rs4869749(0.577/15.9),rs4870061(0.575/22.3),rs4458702(0.574/25.2),rs7356921(0.563/7.8),rs6557169(0.426/-13.7),rs6557173(0.407/29.6),rs1606680(0.406/33.3),rs9322345(0.406/44),rs1913476(0.406/30.5),rs6912184(0.406/45),rs4262200(0.406/45.8),rs2347868(0.406/36.4),rs9397456(0.406/32),rs4363047(0.405/47.6),rs1801132(0.405/50.3),rs9383949(0.405/30.7),rs9322335(0.336/-15.1),rs988328(0.329/26),rs9322336(0.301/-14.8),rs9322334(0.295/-15.2),rs2175898(0.272/-18.2),rs1709183(0.24/-21.2),rs2431259(0.239/-22.4),rs56215322(0.141/-27.4)	152187799	152265499	77.7	rs11756123(0.999/2.88),rs11155821(0.999/0.523),rs4869748(0.995/10.2),rs2347867(0.994/14.7),rs4870060(0.991/16.2),rs12204714(0.985/20.1),rs4305732(0.982/25.2),rs3757323(0.963/-13.2),rs2347923(0.885/12.2),rs4870062(0.88/22.4),rs6557171(0.88/19.4),rs4870063(0.785/29.4),rs1913475(0.785/30.6),rs6927072(0.783/42.5),rs6911230(0.782/48.2),rs9371563(0.777/46.5),rs9371564(0.776/46.9),rs3020408(0.773/49.3),rs6557168(0.742/-14),rs9479143(0.681/30.3),rs4371852(0.681/27.7),rs9479142(0.681/29.6),rs12154179(0.68/35.8),rs4583998(0.68/45.5),rs12154178(0.68/35.9),rs4579365(0.679/27.8)	152201199	152264499	63.3	/(0.999)rs11756123;Educational_att...(27225129)(6E-11)/(0.999)rs11155821;Educational_att...(30595370)(3E-12)/(0.994)rs2347867;Age_at_first_birth(27798627)(1E-10);Age_at_first_birth(27798627)(2E-9)/(0.982)rs4305732;Educational_att...(30038396)(3E-23)/(0.88)rs6557171;Educational_att...(30038396)(5E-25)	ESR1(0.0)	1
rs9886111	7	88418451	8.594e-09	0.95983	0.0071	G/C	0.701	0.711	0.992	(53337,2044094,96364.00)++++-+++++-++++-+?+??+-++-+-	38.4	0.02741	7.3502	0.0615351	0	rs10248441(0.932/-1.92),rs3915188(0.932/-2.5),rs10952930(0.925/12),rs4727185(0.916/10.4),rs3890882(0.845/-12.7),rs2246562(0.845/-16.6),rs2519953(0.845/-16.4),rs4728772(0.845/-14.9),rs2718405(0.845/-16.3),rs2519947(0.843/-19.8),rs10266690(0.81/23.5),rs10237276(0.81/23.5),rs2373393(0.809/30),rs13222208(0.808/20.7),rs16868336(0.808/20.1),rs10229796(0.808/22),rs4727188(0.808/21.2),rs4352770(0.792/-10.8),rs9791852(0.792/-7.41),rs10232993(0.791/-10.9),rs7785139(0.791/-17.3),rs2519946(0.789/-21.3),rs7805337(0.789/-20.6),rs2519948(0.789/-19.7),rs2905213(0.789/-20.3),rs7801611(0.782/-20.8),rs3814994(0.778/8.93),rs17300034(0.761/96.3),rs10260161(0.761/95.6),rs28623238(0.759/95.9),rs17576348(0.759/95.9),rs10236498(0.747/-10.4),rs2214631(0.747/89.5),rs2698207(0.746/-17.8),rs2519951(0.746/-18.4),rs2519954(0.746/-16),rs6465159(0.746/-12.6),rs3847035(0.746/-10),rs2519952(0.746/-17.6),rs2718311(0.737/-22.4),rs2718313(0.737/-21.5),rs2519949(0.737/-19.7),rs2718312(0.737/-21.6),rs2519950(0.737/-19),rs7802122(0.737/-20.7),rs10230539(0.737/-20.5),rs2519945(0.736/-21.9),rs2718339(0.736/-96.8),rs2538888(0.736/-98.2),rs2718338(0.736/-96.4),rs2519944(0.734/-88.5),rs2538921(0.731/-103),rs10952929(0.728/-20.5),rs2718382(0.707/-32.2),rs10230831(0.706/17),rs2519909(0.702/-45.9),rs2519914(0.702/-43.1),rs4727189(0.702/24.1),rs2718304(0.7/-26.7),rs10247440(0.7/-46.4),rs2718349(0.695/-55.8),rs2538891(0.686/-96.4),rs7808344(0.682/19.1),rs7808887(0.681/22.7),rs10266717(0.678/-6.48),rs10252806(0.674/-0.694),rs2718396(0.671/-41),rs7788969(0.662/25.9),rs35578640(0.661/19.9),rs6943943(0.661/29.2),rs7793207(0.661/26.5),rs11763133(0.661/28.9),rs7786792(0.661/30.5),rs3915191(0.661/28.7),rs6943791(0.661/29.2),rs13232833(0.66/27.2),rs12667725(0.66/28.4),rs2373390(0.66/31),rs10952932(0.66/30.7),rs7787762(0.66/22.1),rs7789358(0.66/26.1),rs2718309(0.659/-23.8),rs10275147(0.659/25.6),rs10245990(0.659/25.6),rs17164403(0.657/7.1),rs2718345(0.657/-59.4),rs2519901(0.657/-58.7),rs2718347(0.657/-58.4),rs2519897(0.657/-60.9),rs2718369(0.656/-82.3),rs2192310(0.656/-100),rs2718346(0.656/-58.9),rs2718373(0.656/-77.8),rs2157853(0.656/-89.7),rs2718364(0.655/-78.7),rs1468122(0.655/-69.6),rs2188325(0.655/-73.7),rs2519956(0.655/-86.6),rs1468121(0.655/-70.6),rs2519893(0.655/-79.3),rs10233658(0.655/-102),rs1858847(0.654/-81.8),rs2718372(0.653/-105),rs2519943(0.652/-23.7),rs2519910(0.652/-44.9),rs2538920(0.651/-104),rs2538919(0.648/-106),rs2718374(0.647/-77.5),rs756794(0.646/-54.8),rs2519934(0.642/-89),rs17574755(0.633/54.3),rs4728787(0.633/55.3),rs4727184(0.632/10.4),rs10279183(0.628/50.9),rs7805870(0.627/46.9),rs7802143(0.617/33.7),rs11526260(0.617/16.4),rs10487038(0.617/16.6),rs6964568(0.617/32.9),rs6975242(0.616/34.7),rs6955070(0.616/46.5),rs10281157(0.616/44.7),rs7782064(0.616/37.2),rs6974679(0.616/34.6),rs3847042(0.616/44.8),rs3915193(0.616/32.2),rs6465162(0.616/46.3),rs3847043(0.616/44.8),rs6465161(0.616/45.5),rs7796176(0.616/45.2),rs7795815(0.616/45.2),rs7801160(0.616/46),rs7789560(0.615/26.3),rs4728781(0.615/28.1),rs11769984(0.615/29),rs3915330(0.615/14),rs1358100(0.615/75.6),rs3843539(0.614/36.2),rs10487037(0.614/14.3),rs7800785(0.614/46.1),rs10231039(0.614/40.1),rs7776501(0.614/19.3),rs7799844(0.614/45.4),rs3915194(0.614/39.4),rs2888562(0.614/23.1),rs7796603(0.614/32.4),rs4554394(0.614/46),rs3915329(0.614/37.3),rs4413701(0.614/45.8),rs3915196(0.614/43.6),rs2519936(0.613/-28.7),rs2519942(0.613/-24.6),rs17299051(0.613/24.8),rs2519940(0.613/-25.6),rs13224802(0.613/24.9),rs2718310(0.613/-23.7),rs2718307(0.613/-24.6),rs2698209(0.613/-24.3),rs2718306(0.613/-25),rs2698211(0.613/-27.8),rs2698208(0.613/-25.2),rs2519939(0.613/-26.7),rs2519941(0.613/-24.9),rs2718308(0.613/-24.1),rs2519937(0.613/-27.6),rs2538887(0.613/-101),rs2718305(0.613/-25.7),rs1858848(0.613/-29),rs2698210(0.613/-23.7),rs2718303(0.612/-26.9),rs2718302(0.612/-26.9),rs1109519(0.611/-31),rs2888567(0.611/-30.5),rs886106(0.611/-30.8),rs10156139(0.611/103),rs2519932(0.611/-32.1),rs2718383(0.61/-32.2),rs2718381(0.61/-31.6),rs2718401(0.61/-50.2),rs2519933(0.61/-32),rs2188326(0.61/-31.3),rs2718398(0.61/-50.5),rs2718385(0.609/-33.2),rs2718384(0.609/-33),rs6465170(0.608/78.4),rs1526252(0.607/89.8),rs10245401(0.607/89.1),rs2189746(0.607/89.5),rs11971650(0.607/88),rs7784831(0.607/83.3),rs1526251(0.606/89.9),rs1406504(0.606/92.7),rs11766714(0.606/103),rs2519905(0.605/-53.5),rs2538918(0.605/-107),rs11973646(0.605/99.3),rs6950564(0.605/-14),rs10952937(0.605/98.8),rs2189747(0.601/115),rs7805966(0.601/128),rs995175(0.596/114),rs10236983(0.596/124),rs7787653(0.596/110),rs7809860(0.596/111),rs7782637(0.596/118),rs2189748(0.596/115),rs7805761(0.595/126),rs1016807(0.594/107),rs7786490(0.594/125),rs12671347(0.593/128),rs1544422(0.592/70.7),rs6944717(0.59/7.54),rs7781288(0.589/91.2),rs10261008(0.588/105),rs11760976(0.587/104),rs2519927(0.584/-36.7),rs2519931(0.584/-35),rs2519929(0.584/-36.2),rs2718386(0.584/-33.5),rs2519925(0.584/-37.1),rs2519916(0.584/-41.4),rs2519911(0.584/-44.5),rs2465937(0.584/-45.7),rs2519913(0.584/-44),rs2718395(0.583/-41.8),rs2519915(0.583/-42.3),rs2519917(0.583/-40.6),rs2519912(0.583/-44.5),rs2519922(0.583/-38.6),rs2519923(0.583/-38.3),rs2718394(0.583/-42.2),rs2519918(0.583/-40.1),rs2519926(0.583/-36.8),rs4728776(0.581/10.4),rs11975561(0.578/125),rs7800916(0.578/125),rs6465173(0.578/109),rs1119971(0.578/116),rs1528934(0.578/125),rs1528928(0.578/110),rs35763747(0.578/-6.53),rs11760949(0.571/8.96),rs13231281(0.571/10.9),rs2285445(0.571/8.42),rs10230567(0.568/-78.3),rs12671363(0.567/128),rs34138917(0.563/12),rs10259381(0.563/-7.76),rs7790821(0.561/132),rs4728777(0.559/12.6),rs7796075(0.55/133),rs17301259(0.55/134),rs1557917(0.538/132),rs7805742(0.536/135),rs2373741(0.532/136),rs964206(0.531/130),rs2373744(0.471/146),rs10225685(0.468/146),rs2158499(0.457/140),rs2538892(0.455/-95.9),rs6966002(0.453/-9.53),rs73198640(0.447/-0.775),rs2538889(0.441/-97.8),rs2519938(0.44/-88.8),rs2718336(0.439/-93),rs6974894(0.438/4.36),rs2718337(0.438/-93.6),rs2373396(0.438/5.66),rs6974763(0.438/4.43),rs6975112(0.438/4.64),rs3843538(0.438/4.96),rs4363132(0.438/5.84),rs3847037(0.438/2.67),rs10281609(0.438/5.98),rs4598183(0.437/8.5),rs6962831(0.437/7.67),rs3915190(0.437/9.51),rs73194966(0.435/-101),rs73194967(0.434/-101),rs73198624(0.418/-11.5),rs73198631(0.418/-8),rs2718300(0.417/-28.1),rs2519906(0.417/-50.2),rs2718301(0.417/-27.3),rs2519920(0.412/-38.7),rs2519919(0.412/-38.9),rs2519907(0.412/-50),rs2519928(0.412/-36.3),rs2519902(0.412/-57.1),rs2519908(0.412/-47.9),rs2519903(0.411/-56.8),rs2373394(0.395/13.1),rs73200624(0.382/34.7),rs7804925(0.382/50),rs2106364(0.381/-65.2),rs6465163(0.381/48.8),rs6465160(0.381/35.4),rs6465164(0.381/48.9),rs2519896(0.381/-63.6),rs3847039(0.381/36.4),rs2519895(0.381/-64.1),rs17164711(0.381/56.9),rs73198633(0.381/-7.04),rs2519899(0.38/-59.4),rs11765081(0.38/56.4),rs2157852(0.38/-65),rs2519898(0.38/-59.6),rs2718365(0.38/-79.4),rs2718370(0.38/-83),rs2718343(0.38/-67),rs2519894(0.379/-76.7),rs2718366(0.379/-79.9),rs2718342(0.379/-69.2),rs2718367(0.379/-80.2),rs2519900(0.379/-59.2),rs2718375(0.379/-76.9),rs2718376(0.379/-76.4),rs73200689(0.376/98.6),rs2718371(0.376/-106),rs73200692(0.376/98.9),rs11767591(0.376/94.4),rs57212675(0.376/94.3),rs17165330(0.375/127),rs11761880(0.375/128),rs17165311(0.375/126),rs6465169(0.373/78.4),rs6465167(0.373/78.3),rs57089182(0.372/82.1),rs17164849(0.372/77.1),rs60934624(0.372/82),rs4015686(0.372/86.8),rs58651471(0.372/82),rs17164852(0.372/77.7),rs58144629(0.372/82.6),rs73200674(0.372/87.4),rs7795740(0.354/133),rs2718289(0.324/-108),rs17301014(0.313/129),rs17164334(0.307/-8.44),rs13226157(0.306/49.5),rs2519921(0.3/-38.6),rs13222244(0.292/20.9),rs56209314(0.291/30.6),rs10246107(0.291/25.7),rs13221086(0.282/33.1),rs4236509(0.282/36.7),rs1544423(0.256/72.4),rs2107601(0.254/92.8),rs4236508(0.247/36.7),rs13246749(0.247/45.2),rs36052089(0.247/35.2),rs7804445(0.247/43),rs17164562(0.246/32.1),rs3915192(0.226/31.9),rs2192315(0.22/-122),rs2538917(0.192/-110),rs2538910(0.19/-146),rs36199991(0.164/-158),rs2718297(0.164/-159),rs2718298(0.164/-159),rs2718292(0.16/-170),rs2718293(0.16/-170),rs2538895(0.155/-175),rs17162906(0.154/-178),rs10252643(0.136/-116),rs7797423(0.133/60.7),rs2718344(0.132/-131),rs35688571(0.125/109),rs12666963(0.123/128),rs12671549(0.123/123)	88240451	88564451	324	rs10248441(0.932/-1.92),rs3915188(0.932/-2.5),rs10952930(0.925/12),rs4727185(0.916/10.4),rs2718405(0.845/-16.3),rs3890882(0.845/-12.7),rs2246562(0.845/-16.6),rs2519953(0.845/-16.4),rs4728772(0.845/-14.9),rs2519947(0.843/-19.8),rs10237276(0.81/23.5),rs10266690(0.81/23.5),rs2373393(0.809/30),rs13222208(0.808/20.7),rs4727188(0.808/21.2),rs16868336(0.808/20.1),rs10229796(0.808/22),rs4352770(0.792/-10.8),rs9791852(0.792/-7.41),rs7785139(0.791/-17.3),rs10232993(0.791/-10.9),rs7805337(0.789/-20.6),rs2519946(0.789/-21.3),rs2519948(0.789/-19.7),rs2905213(0.789/-20.3),rs7801611(0.782/-20.8),rs3814994(0.778/8.93),rs17300034(0.761/96.3),rs10260161(0.761/95.6),rs28623238(0.759/95.9),rs17576348(0.759/95.9),rs10236498(0.747/-10.4),rs2214631(0.747/89.5),rs2519954(0.746/-16),rs2519951(0.746/-18.4),rs3847035(0.746/-10),rs2698207(0.746/-17.8),rs2519952(0.746/-17.6),rs6465159(0.746/-12.6),rs2718311(0.737/-22.4),rs10230539(0.737/-20.5),rs2519949(0.737/-19.7),rs2718313(0.737/-21.5),rs2519950(0.737/-19),rs2718312(0.737/-21.6),rs7802122(0.737/-20.7),rs2538888(0.736/-98.2),rs2519945(0.736/-21.9),rs2718338(0.736/-96.4),rs2718339(0.736/-96.8),rs2519944(0.734/-88.5),rs2538921(0.731/-103),rs10952929(0.728/-20.5),rs2718382(0.707/-32.2),rs10230831(0.706/17),rs2519909(0.702/-45.9),rs2519914(0.702/-43.1),rs4727189(0.702/24.1),rs2718304(0.7/-26.7),rs10247440(0.7/-46.4),rs2718349(0.695/-55.8),rs2538891(0.686/-96.4),rs7808344(0.682/19.1),rs7808887(0.681/22.7),rs10266717(0.678/-6.48),rs10252806(0.674/-0.694),rs2718396(0.671/-41),rs7788969(0.662/25.9),rs11763133(0.661/28.9),rs7786792(0.661/30.5),rs3915191(0.661/28.7),rs35578640(0.661/19.9),rs6943943(0.661/29.2),rs7793207(0.661/26.5),rs6943791(0.661/29.2),rs13232833(0.66/27.2),rs7787762(0.66/22.1),rs12667725(0.66/28.4),rs7789358(0.66/26.1),rs2373390(0.66/31),rs10952932(0.66/30.7),rs2718309(0.659/-23.8),rs10245990(0.659/25.6),rs10275147(0.659/25.6),rs2519897(0.657/-60.9),rs17164403(0.657/7.1),rs2718345(0.657/-59.4),rs2718347(0.657/-58.4),rs2519901(0.657/-58.7),rs2192310(0.656/-100),rs2718369(0.656/-82.3),rs2157853(0.656/-89.7),rs2718346(0.656/-58.9),rs2718373(0.656/-77.8),rs2519893(0.655/-79.3),rs10233658(0.655/-102),rs2718364(0.655/-78.7),rs1468122(0.655/-69.6),rs2188325(0.655/-73.7),rs2519956(0.655/-86.6),rs1468121(0.655/-70.6),rs1858847(0.654/-81.8),rs2718372(0.653/-105),rs2519910(0.652/-44.9),rs2519943(0.652/-23.7),rs2538920(0.651/-104),rs2538919(0.648/-106),rs2718374(0.647/-77.5),rs756794(0.646/-54.8),rs2519934(0.642/-89),rs17574755(0.633/54.3),rs4728787(0.633/55.3),rs4727184(0.632/10.4),rs10279183(0.628/50.9),rs7805870(0.627/46.9),rs10487038(0.617/16.6),rs6964568(0.617/32.9),rs7802143(0.617/33.7),rs11526260(0.617/16.4),rs6975242(0.616/34.7),rs6974679(0.616/34.6),rs3847043(0.616/44.8),rs6955070(0.616/46.5),rs6465161(0.616/45.5),rs3847042(0.616/44.8),rs7796176(0.616/45.2),rs7795815(0.616/45.2),rs7801160(0.616/46),rs10281157(0.616/44.7),rs3915193(0.616/32.2),rs7782064(0.616/37.2),rs6465162(0.616/46.3),rs4728781(0.615/28.1),rs11769984(0.615/29),rs1358100(0.615/75.6),rs7789560(0.615/26.3),rs3915330(0.615/14),rs4554394(0.614/46),rs3915194(0.614/39.4),rs3915329(0.614/37.3),rs10231039(0.614/40.1),rs4413701(0.614/45.8),rs7776501(0.614/19.3),rs3843539(0.614/36.2),rs2888562(0.614/23.1),rs7799844(0.614/45.4),rs7796603(0.614/32.4),rs10487037(0.614/14.3),rs7800785(0.614/46.1),rs3915196(0.614/43.6),rs2519940(0.613/-25.6),rs2519936(0.613/-28.7),rs2698211(0.613/-27.8),rs13224802(0.613/24.9),rs2718310(0.613/-23.7),rs2519937(0.613/-27.6),rs2698208(0.613/-25.2),rs2519939(0.613/-26.7),rs2718307(0.613/-24.6),rs2698209(0.613/-24.3),rs2538887(0.613/-101),rs2718305(0.613/-25.7),rs2519941(0.613/-24.9),rs1858848(0.613/-29),rs2718306(0.613/-25),rs2698210(0.613/-23.7),rs2519942(0.613/-24.6),rs17299051(0.613/24.8),rs2718308(0.613/-24.1),rs2718303(0.612/-26.9),rs2718302(0.612/-26.9),rs2519932(0.611/-32.1),rs2888567(0.611/-30.5),rs1109519(0.611/-31),rs886106(0.611/-30.8),rs10156139(0.611/103),rs2718401(0.61/-50.2),rs2519933(0.61/-32),rs2718381(0.61/-31.6),rs2718398(0.61/-50.5),rs2718383(0.61/-32.2),rs2188326(0.61/-31.3),rs2718385(0.609/-33.2),rs2718384(0.609/-33),rs6465170(0.608/78.4),rs10245401(0.607/89.1),rs1526252(0.607/89.8),rs2189746(0.607/89.5),rs11971650(0.607/88),rs7784831(0.607/83.3),rs1406504(0.606/92.7),rs11766714(0.606/103),rs1526251(0.606/89.9),rs2519905(0.605/-53.5),rs11973646(0.605/99.3),rs6950564(0.605/-14),rs10952937(0.605/98.8),rs2538918(0.605/-107),rs7805966(0.601/128),rs2189747(0.601/115)	88311451	88546451	235	/(0.702)rs4727189;Smoking_initiat...(30643251)(6E-10);Smoking_initiat...(30643251)(3E-8)	ZNF804B(0.0),TEX47(0.0)	2
rs11768238	7	135227513	2.276e-08	0.96012	0.0073	G/A	0.661	0.661	0.998	(48136,1618341,86000.16)+-+-+?++++++++?+++--?---+?--	25.6	0.1254	-	-	11	rs4732129(0.993/-2.36),rs6966898(0.844/-6.34),rs7791133(0.829/9.58),rs55908246(0.815/8.78),rs9690610(0.781/-10.7),rs6974975(0.78/-16.9),rs2718162(0.645/-21.1),rs2551761(0.607/-59.6),rs2696888(0.607/-57.1),rs2348775(0.602/-28),rs3812275(0.594/-163),rs2551767(0.594/-88.5),rs2696881(0.594/-108),rs2696880(0.594/-112),rs2696884(0.594/-82.9),rs2551763(0.593/-64.6),rs2551773(0.593/-107),rs2551778(0.593/-128),rs11772832(0.593/-154),rs3812281(0.592/-145),rs2551777(0.592/-127),rs2718167(0.592/-134),rs2718168(0.592/-96.2),rs10272576(0.59/-164),rs2551765(0.588/-85.1),rs2551774(0.588/-108),rs1559535(0.587/-83.5),rs6970845(0.586/-176),rs4728354(0.522/-176),rs12670901(0.522/-176),rs2551776(0.426/-124),rs3812274(0.398/-166),rs1863005(0.392/-174),rs7810084(0.378/18.5),rs6467594(0.378/17.2),rs10271506(0.263/44.8),rs4728357(0.261/22),rs10258495(0.25/21)	135051513	135272313	220.8	rs4732129(0.993/-2.36),rs6966898(0.844/-6.34),rs7791133(0.829/9.58),rs55908246(0.815/8.78),rs9690610(0.781/-10.7),rs6974975(0.78/-16.9),rs2718162(0.645/-21.1),rs2551761(0.607/-59.6),rs2696888(0.607/-57.1),rs2348775(0.602/-28)	135167913	135237093	69.18	/(0.829)rs7791133;Educational_att...(27225129)(2E-9);Educational_att...(27225129)(1E-8)	CNOT4(0.0),NUP205(0.0)	2
rs2198140	8	35039646	2.175e-09	0.95897	0.007	T/C	0.496	0.513	0.979	(48531,1621557,86551.93)------+------+?-+--+---+-++-	0	0.9109	-	-	0	rs4739393(0.867/2.14),rs6468310(0.866/7.51),rs6999084(0.866/-2.59),rs13255011(0.835/12.1),rs1451360(0.828/26.6),rs6997817(0.826/27.5),rs9297235(0.825/35.4),rs28377889(0.825/34.7),rs1376512(0.825/41),rs12546992(0.825/33.7),rs10954979(0.825/36.5),rs4739300(0.825/39.3),rs1376510(0.822/45.5),rs1349490(0.819/38.5),rs10113220(0.686/179),rs1919336(0.686/191),rs1919355(0.686/178),rs10108964(0.686/184),rs7817194(0.686/168),rs1528716(0.686/183),rs1358564(0.686/186),rs4739402(0.686/189),rs1590093(0.686/182),rs1919337(0.686/190),rs1406376(0.686/191),rs4492371(0.686/160),rs1590092(0.686/182),rs6991984(0.686/149),rs2204719(0.686/197),rs6997453(0.686/177),rs1358563(0.686/186),rs1554864(0.685/199),rs10110454(0.685/158),rs12541372(0.685/156),rs6468316(0.685/198),rs6468317(0.684/206),rs7013157(0.683/206),rs1528710(0.683/208),rs1609345(0.682/210),rs11997743(0.682/209),rs7827646(0.682/223),rs7829022(0.682/218),rs7827072(0.681/155),rs10954987(0.681/219),rs10503979(0.681/216),rs1919346(0.679/172),rs4613991(0.677/57.8),rs1528722(0.669/240),rs4739406(0.669/233),rs1919348(0.668/234),rs4739407(0.667/242),rs1919344(0.667/241),rs12679477(0.665/245),rs10101683(0.656/58.9),rs1597634(0.634/-1.7),rs4394393(0.634/-3.97),rs7017529(0.634/-3.43),rs1597635(0.634/-1.94),rs6468309(0.634/-4.11),rs2122811(0.634/-0.616),rs1597636(0.634/-2.01),rs1597637(0.633/-10.9),rs1451352(0.633/5.92),rs28402844(0.633/-11.5),rs7007495(0.632/-18.3),rs10099083(0.632/-19.1),rs6994453(0.632/-16.3),rs7003452(0.632/-18.2),rs7003443(0.632/-18.2),rs7816791(0.632/-15.4),rs7821667(0.632/-14.3),rs2122810(0.623/-0.368),rs4739304(0.579/197),rs1528708(0.579/188),rs1528718(0.579/186),rs12550658(0.579/149),rs2405735(0.579/195),rs1528717(0.579/186),rs12680114(0.579/145),rs11992772(0.579/175),rs871994(0.579/151),rs6992809(0.579/149),rs12056409(0.578/179),rs11996793(0.578/157),rs951515(0.578/158),rs11991965(0.578/201),rs1528719(0.578/185),rs28388271(0.578/168),rs9297237(0.577/202),rs7819547(0.575/208),rs4360290(0.575/172),rs1534584(0.575/214),rs1528709(0.575/208),rs28395502(0.574/155),rs1528704(0.574/228),rs7829585(0.574/219),rs13266519(0.574/223),rs58886150(0.574/229),rs4452796(0.574/219),rs10106039(0.573/46.9),rs1947299(0.573/36.3),rs1349488(0.573/44.1),rs13271775(0.573/34.8),rs1919345(0.572/172),rs2198142(0.572/17),rs7825473(0.571/22),rs2218871(0.571/21.2),rs4464965(0.571/26.4),rs6997119(0.571/27),rs4298482(0.571/21.9),rs4739299(0.57/29.7),rs1305002(0.569/38.5),rs1554859(0.564/64.9),rs7831684(0.564/68.5),rs34376566(0.563/71.1),rs1528720(0.562/237),rs7824542(0.562/232),rs7828218(0.561/243),rs2897245(0.561/240),rs7815545(0.56/244),rs10091394(0.56/77.7),rs11984853(0.558/256),rs16883904(0.556/209),rs2897246(0.555/85.4),rs7815710(0.55/94.6),rs7014149(0.55/88.3),rs6981892(0.55/88.8),rs11993717(0.549/104),rs12545700(0.549/106),rs1112204(0.549/112),rs4739399(0.549/123),rs4540403(0.548/130),rs11987881(0.548/259),rs4255132(0.548/113),rs7824855(0.548/140),rs10091291(0.548/128),rs4739400(0.548/125),rs10101937(0.548/128),rs9297236(0.548/127),rs11991431(0.548/124),rs1950042(0.548/122),rs11984839(0.547/140),rs10104660(0.546/134),rs7009205(0.539/-30.4),rs12543146(0.539/-28.1),rs2010451(0.539/271),rs983236(0.506/-14.7),rs9785139(0.506/-18.4),rs13282156(0.506/-2.93),rs7844683(0.478/39.3),rs2897290(0.476/275),rs982615(0.467/45.3),rs4263760(0.404/-52.9),rs6996848(0.39/-61),rs6468304(0.39/-63.5),rs921447(0.39/-58.3),rs2122813(0.39/-59.2),rs7015191(0.39/-64.5),rs921448(0.39/-58.3),rs2010332(0.39/-62.6),rs930704(0.39/-61.5),rs2122814(0.39/-59.3),rs2980391(0.389/174),rs2980378(0.389/146),rs7006157(0.388/192),rs1376507(0.388/-63.9),rs13280010(0.385/224),rs13282746(0.385/227),rs13252886(0.381/147),rs13250741(0.381/147),rs1031362(0.373/-34.5),rs1451361(0.372/-30.8),rs1031361(0.372/-34),rs10089796(0.372/-23.1),rs1376514(0.372/-31.5),rs2405531(0.372/-30.5),rs6998458(0.372/-33),rs1451362(0.372/-30.9),rs1451363(0.372/-32.2),rs3115002(0.368/63.8),rs2056761(0.368/63),rs2405809(0.367/67.8),rs2405810(0.367/79),rs12679885(0.367/68.9),rs3115003(0.367/74.4),rs2056769(0.366/72),rs3108622(0.366/75),rs3115004(0.366/75.4),rs2950905(0.366/78),rs13282296(0.366/124),rs3108625(0.366/73.5),rs2950903(0.362/81.3),rs1819087(0.362/83.5),rs2950904(0.362/81.2),rs2950892(0.356/122),rs2950901(0.356/134),rs5000056(0.356/136),rs2980403(0.356/119),rs1534587(0.356/103),rs2950893(0.356/122),rs3108619(0.356/137),rs2980406(0.355/135),rs2950897(0.355/129),rs2980408(0.355/131),rs2950895(0.355/126),rs2950898(0.355/130),rs2950924(0.355/142),rs2950916(0.354/97.7),rs4739408(0.352/273),rs10097983(0.338/273),rs11998611(0.325/-53.7),rs10113506(0.325/-54.4),rs6986815(0.325/-44.6),rs10113119(0.325/-41.5),rs2198141(0.325/-40.7),rs996863(0.323/-57.5),rs11991230(0.323/-58.1),rs2122812(0.323/-59.1),rs896303(0.322/-62.4),rs1026214(0.322/-59.7),rs930706(0.322/-61.7),rs921449(0.321/-72.5),rs7838618(0.321/-71),rs7838617(0.321/-71),rs7824737(0.321/-73.5),rs1839738(0.315/15),rs56337309(0.269/-4.21),rs11782682(0.269/-4.41),rs4532588(0.232/-144),rs72633596(0.23/186),rs17341507(0.228/164),rs72633597(0.228/186),rs56031800(0.221/234),rs72632709(0.22/-32.2),rs1376513(0.219/-31.4),rs72634917(0.216/266),rs56198320(0.216/258),rs72634916(0.216/262),rs55946338(0.212/63.4),rs7835445(0.211/68.6),rs72633515(0.21/87.6),rs72633562(0.209/139),rs4259411(0.204/-85.6),rs7010028(0.204/-141),rs10087728(0.204/-140),rs7824883(0.204/-104),rs78747775(0.2/-35.1),rs77031686(0.16/-57.9),rs77918217(0.16/-48.2),rs80110723(0.16/-42.8),rs10112855(0.128/-142),rs4739388(0.128/-146),rs7012086(0.128/-143),rs7004239(0.128/-142),rs1451354(0.127/-35.4),rs28470713(0.123/-125),rs1376520(0.123/-114),rs12677954(0.123/-90.2),rs10105822(0.123/-114),rs4739295(0.123/-139),rs1376518(0.123/-107),rs10092791(0.123/-117),rs28885731(0.122/-95),rs4739389(0.12/-128),rs7825747(0.114/-38.1),rs1451355(0.114/-35.8),rs1349487(0.114/-36.2)	34893646	35314646	421	rs4739393(0.867/2.14),rs6999084(0.866/-2.59),rs6468310(0.866/7.51),rs13255011(0.835/12.1),rs1451360(0.828/26.6),rs6997817(0.826/27.5),rs10954979(0.825/36.5),rs9297235(0.825/35.4),rs28377889(0.825/34.7),rs4739300(0.825/39.3),rs1376512(0.825/41),rs12546992(0.825/33.7),rs1376510(0.822/45.5),rs1349490(0.819/38.5),rs1528716(0.686/183),rs10113220(0.686/179),rs1590092(0.686/182),rs1919337(0.686/190),rs1358564(0.686/186),rs4739402(0.686/189),rs1919336(0.686/191),rs6991984(0.686/149),rs1919355(0.686/178),rs10108964(0.686/184),rs1406376(0.686/191),rs7817194(0.686/168),rs2204719(0.686/197),rs4492371(0.686/160),rs6997453(0.686/177),rs1358563(0.686/186),rs1590093(0.686/182),rs6468316(0.685/198),rs1554864(0.685/199),rs10110454(0.685/158),rs12541372(0.685/156),rs6468317(0.684/206),rs7013157(0.683/206),rs1528710(0.683/208),rs7829022(0.682/218),rs11997743(0.682/209),rs1609345(0.682/210),rs7827646(0.682/223),rs7827072(0.681/155),rs10503979(0.681/216),rs10954987(0.681/219),rs1919346(0.679/172),rs4613991(0.677/57.8),rs1528722(0.669/240),rs4739406(0.669/233),rs1919348(0.668/234),rs4739407(0.667/242),rs1919344(0.667/241),rs12679477(0.665/245),rs10101683(0.656/58.9),rs7017529(0.634/-3.43),rs1597635(0.634/-1.94),rs2122811(0.634/-0.616),rs1597634(0.634/-1.7),rs4394393(0.634/-3.97),rs6468309(0.634/-4.11),rs1597636(0.634/-2.01),rs1597637(0.633/-10.9),rs1451352(0.633/5.92),rs28402844(0.633/-11.5),rs7007495(0.632/-18.3),rs7816791(0.632/-15.4),rs7003452(0.632/-18.2),rs10099083(0.632/-19.1),rs7003443(0.632/-18.2),rs6994453(0.632/-16.3),rs7821667(0.632/-14.3),rs2122810(0.623/-0.368)	35020546	35284646	264.1	/(0.685)rs6468316;Blood_protein_levels(30072576)(1E-8);Chronotype(30696823)(3E-8)/(0.679)rs1919346;Morningness(30804565)(1E-8)/(0.579)rs871994;Insomnia(30804565)(5E-9)/(0.385)rs13280010;Self-reported_m...(30038396)(4E-8)	UNC5D(3.3)	1
rs13262595	8	143316970	1.306e-11	0.95657	0.0066	G/A	0.552	0.561	0.989	(53608,2042771,96586.18)+++++-++++-++-+-+-++-+-++?-+	28.9	0.08193	10.8452	0.0125933	0	rs4129585(0.996/-4.04),rs10098073(0.854/-7.47),rs8180995(0.679/9.27),rs4976981(0.627/-1.2),rs13438979(0.621/0.451),rs4976953(0.621/-2.53),rs7465167(0.621/-1.89),rs4976982(0.62/-0.445),rs34643171(0.62/0.415),rs4325022(0.62/-1.72),rs10464987(0.62/3.31),rs7828451(0.62/1.12),rs4976978(0.62/-2.7),rs59554395(0.62/-0.567),rs7832212(0.619/6.05),rs10110368(0.619/3.82),rs7828173(0.619/0.946),rs12545056(0.619/7.75),rs12676511(0.619/-3.58),rs11991896(0.619/5.59),rs10092090(0.619/3.82),rs7465677(0.619/3.75),rs7822799(0.619/6.88),rs7822538(0.619/6.14),rs12545057(0.619/7.75),rs4284148(0.618/5.5),rs6583608(0.618/7.5),rs4976980(0.618/-2.07),rs6583607(0.618/7.43),rs6583609(0.618/7.53),rs4458978(0.618/-4.2),rs11167136(0.612/-6.16),rs8180914(0.612/9.43),rs4976984(0.611/10.2),rs7820538(0.611/10.7),rs6583611(0.611/13.6),rs6985751(0.611/11.3),rs4976983(0.611/9.85),rs6583610(0.61/12.8),rs34870209(0.61/11.7),rs4976985(0.61/10.3),rs11996660(0.603/15.7),rs7012636(0.6/16.3),rs34259915(0.593/23.6),rs7465202(0.592/22.4),rs13282237(0.574/9.22),rs62512616(0.561/-19.3),rs11777164(0.56/-19.7),rs4976976(0.533/-5.32),rs4633164(0.503/17.2),rs28694701(0.503/17.8),rs4366191(0.503/17.1),rs67736411(0.502/19.6),rs13250766(0.499/22.3),rs12548983(0.498/19.4),rs7462788(0.498/18.2),rs4269661(0.483/30.9),rs4601464(0.483/31),rs6583613(0.482/32.5),rs9644550(0.482/31.4),rs10095785(0.442/24.9),rs74576444(0.41/51.5),rs4976992(0.409/52.4),rs7814166(0.409/54),rs28472969(0.381/35.2),rs12675715(0.381/34.6),rs9969572(0.372/91.1),rs6983790(0.372/89.6),rs7014552(0.371/93.5),rs13267784(0.361/77.9),rs4976990(0.359/44.3),rs13266463(0.354/86.7),rs34667744(0.334/38),rs9657472(0.309/31.7),rs34066697(0.272/35.8),rs7014279(0.256/35.6),rs72687362(0.196/41.3),rs6983488(0.185/139),rs11985755(0.17/125),rs6583621(0.17/134),rs7835032(0.17/117),rs4076886(0.17/103),rs7388487(0.17/131),rs7823508(0.17/116),rs12676061(0.17/135),rs11994696(0.17/105),rs9324583(0.17/111),rs4419935(0.17/130),rs4510986(0.17/113),rs10088016(0.17/97.8),rs3935615(0.169/140),rs7829449(0.167/145),rs11988315(0.166/88.5),rs10100935(0.164/109),rs7000748(0.163/91.8),rs9801978(0.162/198),rs11780079(0.162/198),rs9801713(0.156/199),rs9802040(0.155/199),rs9801746(0.155/199),rs12544559(0.154/199),rs10435683(0.151/96.2),rs13274119(0.114/26)	143297270	143515970	218.7	rs4129585(0.996/-4.04),rs10098073(0.854/-7.47),rs8180995(0.679/9.27),rs4976981(0.627/-1.2),rs7465167(0.621/-1.89),rs13438979(0.621/0.451),rs4976953(0.621/-2.53),rs4976982(0.62/-0.445),rs7828451(0.62/1.12),rs4976978(0.62/-2.7),rs59554395(0.62/-0.567),rs10464987(0.62/3.31),rs34643171(0.62/0.415),rs4325022(0.62/-1.72),rs7822538(0.619/6.14),rs7832212(0.619/6.05),rs10110368(0.619/3.82),rs11991896(0.619/5.59),rs7828173(0.619/0.946),rs10092090(0.619/3.82),rs12545057(0.619/7.75),rs7465677(0.619/3.75),rs7822799(0.619/6.88),rs12545056(0.619/7.75),rs12676511(0.619/-3.58),rs4284148(0.618/5.5),rs6583608(0.618/7.5),rs6583607(0.618/7.43),rs6583609(0.618/7.53),rs4976980(0.618/-2.07),rs4458978(0.618/-4.2),rs11167136(0.612/-6.16),rs8180914(0.612/9.43),rs7820538(0.611/10.7),rs6583611(0.611/13.6),rs4976984(0.611/10.2),rs4976983(0.611/9.85),rs6985751(0.611/11.3),rs6583610(0.61/12.8),rs34870209(0.61/11.7),rs4976985(0.61/10.3),rs11996660(0.603/15.7),rs7012636(0.6/16.3)	143309500	143333270	23.77	/(0.996)rs4129585;Schizophrenia(25056061)(2E-15);Schizophrenia(26198764)(8E-14);Schizophrenia(30285260)(4E-13);Systolic_blood_pressure(30224653)(1E-12);Autism_spectrum...(28540026)(2E-12);Feeling_nervous(29500382)(1E-10);Schizophrenia(23974872)(2E-10);Feeling_tense(29500382)(8E-10);Anxiety/tension...(30867560)(2E-8);Depressive_symptoms(30643256)(2E-8);Neuroticism(30643256)(2E-8);Positive_affect(30643256)(2E-8)/(0.854)rs10098073;Highest_math_cl...(30038396)(4E-16);Self-reported_m...(30038396)(2E-12);Educational_att...(30038396)(1E-10);Educational_att...(30595370)(1E-9)/(0.6)rs7012636;Systolic_blood_pressure(30578418)(9E-11)/(0.574)rs13282237;Worry(29942085)(2E-8)/(0.533)rs4976976;Broad_depressio...(30626913)(4E-12);Cognitive_performance(30038396)(1E-11);General_cognitive_ability(29844566)(3E-11);Intelligence(29942086)(5E-10)	LINC00051(0.0),TSNARE1(0.0)	2
rs6474628	9	11080045	1.891e-08	1.0379	0.0066	T/G	0.579	0.585	0.999	(53549,2044306,96576.00)++-+++-+-+-++-+++?+?-+++++--	0	0.5655	0.656262	0.88344	0	rs10959515(0.999/-1.18),rs13295429(0.999/0.587),rs10738212(0.999/-1.27),rs12380689(0.998/1.5),rs10738208(0.997/-2.35),rs10733220(0.997/-1.88),rs10738207(0.997/-3.33),rs10733221(0.997/-1.85),rs6474627(0.996/-0.273),rs2890938(0.996/-3.64),rs7862872(0.996/-3.26),rs10119772(0.996/-3.27),rs6474626(0.995/-0.293),rs10733218(0.994/-2.07),rs10733219(0.994/-2.04),rs7858495(0.993/-4.52),rs1120792(0.993/-3.72),rs1120791(0.993/-3.73),rs7866289(0.993/-2.98),rs7866073(0.993/-2.98),rs1970153(0.956/-20),rs13294140(0.955/0.557),rs28533592(0.954/0.67),rs10738209(0.881/-1.69),rs10756177(0.869/-6.3),rs4741100(0.862/3.25),rs982411(0.842/3.18),rs1334045(0.831/3.38),rs1334047(0.83/4.54),rs10738213(0.83/4.1),rs10733222(0.83/5.05),rs1334049(0.823/4.63),rs1334048(0.823/4.63),rs10121358(0.814/3.93),rs62538199(0.783/-68),rs1537518(0.782/-77.4),rs1576492(0.782/-77),rs1330251(0.782/-78.5),rs1576494(0.776/-76.9),rs2151664(0.775/-74.6),rs7033883(0.775/-74.2),rs4381046(0.775/-75.2),rs4288460(0.775/-74.8),rs2184233(0.775/-74.3),rs10959446(0.775/-75.3),rs10959447(0.775/-75.2),rs985157(0.775/-74),rs4433243(0.775/-74.8),rs10809280(0.774/-69.1),rs4375094(0.774/-72.6),rs1330260(0.773/-89.1),rs10959449(0.773/-72.9),rs10959453(0.773/-69),rs7868289(0.772/-73),rs7851603(0.772/-73.1),rs12216893(0.772/-72.1),rs10809279(0.771/-71.7),rs76439062(0.771/-73),rs10809278(0.771/-71.7),rs4271063(0.77/-75),rs7865064(0.77/-73.2),rs7865201(0.769/-73.2),rs10959450(0.769/-72.1),rs62538197(0.768/-71),rs1330252(0.768/-77),rs7469684(0.766/-72.9),rs11791663(0.765/-66.8),rs4288456(0.761/-73.9),rs7045298(0.76/-96.1),rs10959520(0.757/11.9),rs7019650(0.733/-21.2),9:11073450_T_G(0.729/-6.6),rs10809302(0.719/-43.2),rs10809295(0.713/-53),rs10756179(0.713/1.05),rs10809326(0.71/-4.45),rs10809328(0.709/-2.05),rs10959500(0.693/-7.64),rs10959504(0.693/-7.16),rs72711012(0.688/-12.6),rs72711010(0.687/-14.9),rs11787621(0.685/-15.2),rs10809319(0.685/-15.6),rs12216900(0.685/-16),rs10959491(0.684/-17.3),rs56357652(0.677/-25.6),rs10959490(0.677/-25.1),9:10988496_G_T(0.668/-91.5),rs16926933(0.661/7.78),rs1334028(0.639/6.92),rs62530676(0.638/7.14),rs1931400(0.636/11.1),rs955884(0.632/-109),rs17808090(0.618/-7.6),rs10756186(0.609/18.9),rs11791444(0.608/-15.5),rs1931399(0.608/5.48),rs62527917(0.605/-22.4),rs10756174(0.601/-27.5),rs12376138(0.591/-31.1),rs12376116(0.59/-31.3),rs10959480(0.581/-34.9),rs1334023(0.581/13.5),rs1413379(0.58/12.8),rs4741105(0.58/14.4),rs1413378(0.58/12.6),rs10756182(0.58/14.3),rs62527008(0.579/11.4),rs62527037(0.579/13.2),rs16926968(0.579/13.1),rs4421446(0.579/13.4),rs10733223(0.578/15.9),rs6474630(0.578/15.5),rs6474633(0.578/15.8),rs6474632(0.578/15.6),rs1334026(0.578/13.7),rs4741106(0.578/14.5),rs10756183(0.578/16.9),rs4741108(0.578/14.8),rs72711050(0.578/12.8),rs72711049(0.578/12.7),rs62527036(0.578/12.9),rs10756184(0.578/16.9),rs1334024(0.578/13.7),rs7858827(0.578/16.7),rs4741107(0.578/14.5),rs10511565(0.577/12.2),rs55710426(0.577/15.2),rs62527887(0.558/-44.4),rs10809296(0.554/-52.7),rs7024802(0.551/6.33),rs1413380(0.551/-47.2),rs7028951(0.55/7.09),rs1889304(0.55/8.32),rs10511562(0.55/8.98),rs16926935(0.55/7.84),rs1889305(0.55/8.39),rs10511561(0.55/8.77),rs1334029(0.55/10.3),rs12001095(0.55/6.14),rs1334030(0.549/10.4),rs1931401(0.549/11.2),rs4741101(0.549/9.91),rs10511560(0.549/7.4),rs4740473(0.549/9.96),rs1931403(0.549/11.3),rs4741102(0.549/11.7),rs4740475(0.549/11.6),rs1931402(0.549/11.3),rs4740474(0.548/11.6),rs1334031(0.548/12.4),rs1334033(0.547/12.5),rs62527007(0.546/7.69),rs10959468(0.546/-55.6),rs62530677(0.546/7.67),rs7027297(0.546/12.1),rs4741104(0.545/12.1),rs10959465(0.54/-57.9),rs10809327(0.534/-3.86),rs1981078(0.533/-54.6),rs988665(0.533/-77.5),rs7875471(0.532/-83.1),rs10809276(0.528/-83.6),rs7861002(0.528/-83.4),rs1591241(0.527/-64.1),rs913923(0.527/-84),rs913922(0.527/-84),rs7853201(0.527/-81.8),rs6474608(0.526/-101),rs12001553(0.522/-72.2),rs10756163(0.522/-58.2),rs10959478(0.52/-37.9),rs62527913(0.518/-34.1),rs56127569(0.517/-65),rs10119021(0.516/-99.6),rs1413384(0.516/-82.5),rs4741077(0.516/-99.3),rs10959441(0.514/-87.9),rs55900896(0.514/-88.7),rs17232012(0.514/-88.6),rs7861761(0.514/-86.8),rs10959481(0.514/-34.8),rs4740477(0.51/20.5),rs56348498(0.508/14.7),rs62527042(0.508/17.8),rs10756185(0.508/17.2),rs7858303(0.508/16.3),rs2382262(0.508/17.5),rs10756181(0.508/14.2),rs56323675(0.508/15),rs2382263(0.508/17.9),rs7847266(0.508/17.4),rs56077961(0.507/15.3),rs62527046(0.507/19.9),rs1334040(0.507/19.7),rs72694213(0.507/18.5),rs4741103(0.506/11.9),rs10733224(0.506/20.1),rs1334032(0.506/12.4),rs7858983(0.505/-117),rs41501346(0.505/18.8),rs62527045(0.504/18.9),9:11098937_T_C(0.504/18.9),rs7873149(0.503/-29.4),rs2382265(0.502/18),rs4741111(0.501/20.6),rs2382264(0.501/18),rs11790468(0.499/21),rs7032802(0.485/-46.3),rs1577129(0.483/-40.8),rs72708757(0.483/-46.9),rs11792819(0.481/-55.9),rs10809288(0.48/-61.3),rs10511563(0.479/9.44),rs10959462(0.479/-61.5),rs1112606(0.475/-63.8),rs55839902(0.473/-42.5),rs16926751(0.47/-67.4),rs7020069(0.469/-70.3),rs10959461(0.468/-61.6),rs10959463(0.468/-61),rs10959452(0.466/-70.3),rs62538196(0.466/-71.2),rs1999208(0.464/-76.6),rs10959451(0.463/-70.4),rs1334022(0.461/-57.7),rs62538200(0.459/-67.7),rs62536531(0.459/-79.1),rs7853830(0.459/-81.4),rs1413383(0.459/-82.6),rs7854899(0.458/-93.8),rs12376999(0.458/-94.6),rs55709020(0.458/-80.1),rs7854960(0.457/-93.9),rs56217133(0.457/21.6),rs72708794(0.454/-38.6),rs62536532(0.454/-73.2),rs55801288(0.452/-33.7),rs11793118(0.451/-37.1),rs10809307(0.449/-34.1),rs10959434(0.448/-96.3),rs55957732(0.447/-92.5),rs7036862(0.447/-91.1),rs10809270(0.446/-99.9),rs55937119(0.445/-65.9),rs55783068(0.444/-92.4),rs56258132(0.443/-92.5),rs72708779(0.421/-43.2),rs56235824(0.418/-40.7),rs6415715(0.362/21.8),rs7858832(0.346/-117),rs10118801(0.337/-118),rs4378061(0.32/-140),rs1854690(0.305/-132),rs5023023(0.25/24),9:11104105_T_C(0.25/24.1),rs5023021(0.25/24.1),rs10959554(0.24/51.3),rs1334035(0.238/25.5),rs1121465(0.232/32.5),rs72694237(0.228/31),rs72694238(0.228/31.5),rs72694225(0.227/26.6),rs7865295(0.227/30),rs72694236(0.227/30.4),rs1121463(0.226/28.5),rs7875617(0.221/29.8),rs7875257(0.221/29.8),rs12380191(0.217/101),rs7859480(0.217/101),rs12380100(0.216/107),rs12376660(0.216/105),rs10959602(0.216/110),rs72694301(0.216/116),rs7856376(0.216/101),rs72694296(0.216/114),rs72694290(0.216/109),rs10959585(0.215/99.4),rs2151719(0.215/56.4),rs72694288(0.214/107),rs72694287(0.213/107),rs7866090(0.211/60.8),rs10959560(0.21/59.1),rs7865888(0.21/60.4),rs12376448(0.209/62.7),rs7869639(0.209/61.1),rs12379129(0.209/62.4),rs58982057(0.209/64.2),rs12376469(0.209/62.8),rs12377572(0.208/65.5),rs10809359(0.208/65.7),rs7854879(0.206/24.8),rs56021312(0.203/43),rs72694247(0.202/39.8),rs10959580(0.202/94.7),rs72694248(0.202/40.1),rs56106726(0.202/42.6),rs1931236(0.201/22.9),rs72694252(0.201/46.3),rs11791731(0.2/90.7),rs11787794(0.2/90.5),rs55860223(0.2/91),rs10959581(0.2/94.9),rs10959577(0.2/88.6),rs10959576(0.195/85.7),rs7858654(0.195/-4.31),rs7858670(0.195/-4.27),rs10959513(0.195/-4.56),rs7858640(0.195/-4.38),rs7870200(0.194/-5.24),rs10959512(0.194/-4.63),rs10959511(0.194/-4.64),rs1334050(0.194/-5.69),rs10809398(0.194/162),rs7854543(0.194/-5.37),rs67825352(0.194/162),rs10124468(0.193/166),rs7853085(0.192/-9.68),rs72696245(0.192/159),rs72694244(0.192/35.9),rs7870606(0.192/-8.88),rs10809321(0.192/-9.91),rs6474617(0.192/-9.24),rs7866776(0.192/-9.65),rs7868483(0.192/34.3),rs56167101(0.192/36.7),rs10809322(0.192/-8.06),rs10959508(0.192/-6.38),rs7871118(0.192/165),rs72694240(0.192/33.8),rs56262979(0.192/36.6),rs4741094(0.192/-11.4),rs4143134(0.192/-13.2),rs7875672(0.191/-7.45),rs10959503(0.191/-7.27),rs10756176(0.191/-10.3),rs10959509(0.191/-6.17),rs10959498(0.191/-9.03),rs2382261(0.191/-7.16),rs7875435(0.191/-7.42),rs10959647(0.191/158),rs112366207(0.191/160),rs7046663(0.191/157),rs7856939(0.191/-8.9),rs10959499(0.191/-9.03),rs745485(0.19/162),rs72696252(0.19/170),rs2151667(0.19/-14),rs7019531(0.19/-12.3),rs10959620(0.189/129),rs56168412(0.189/165),rs11515171(0.189/172),rs7027175(0.189/171),rs10118338(0.189/156),rs72696226(0.188/140),rs10959634(0.188/142),rs10959619(0.188/127),rs12378214(0.188/124),rs10959622(0.188/132),rs1931397(0.188/146),rs10959658(0.188/166),rs10959633(0.188/141),rs72696211(0.187/131),rs4457429(0.187/131),rs10959637(0.187/143),rs10959614(0.186/125),rs12377112(0.186/156),rs10809395(0.186/154),rs72696235(0.186/151),rs7034246(0.186/155),rs901988(0.186/155),rs10959631(0.184/141),rs10959632(0.184/141),rs10809318(0.183/-17.1),rs1489185(0.183/142),rs1577117(0.183/31.2),rs11791453(0.183/137),rs11788082(0.182/138),rs1591243(0.182/32.4),rs1855442(0.182/26),rs10959492(0.182/-16.1),rs10114490(0.18/-9.88),rs10117429(0.18/-20.2),rs7871108(0.18/-8.48),rs7020349(0.179/-24.9),rs1577116(0.179/31.2),rs10809310(0.179/-27.2),rs10809308(0.178/-33.9),rs10122135(0.178/-34.5),rs10959534(0.177/30.7),rs1577128(0.177/25.7),rs1577123(0.176/27.3),rs1591244(0.176/28.8),rs10809339(0.176/27.8),rs1334037(0.176/25.4),rs10959528(0.176/27.7),rs2890936(0.176/-48.7),rs10959529(0.176/27.7),rs1334038(0.176/25.4),rs4741112(0.176/26.6),rs1577121(0.176/27.5),rs10809340(0.176/28.1),rs10959531(0.175/28.5),rs7470818(0.172/29.7),rs10809303(0.171/-41.4),rs28469765(0.171/-40.2),rs11521230(0.17/-64.8),rs10756190(0.17/33.3),rs61711664(0.168/-53.7),rs10809291(0.168/-60.4),rs12352994(0.168/-60.2),rs10756189(0.166/33.1),rs4434707(0.164/45.1),rs10117184(0.137/177),rs11496294(0.133/177),rs11515172(0.131/176),rs11515055(0.131/176),rs10959948(0.12/492),rs10959939(0.12/486),rs10959952(0.12/494),rs10959953(0.12/495),rs55705163(0.12/492),rs1031106(0.12/500),rs10959943(0.12/489),rs10959968(0.116/505),rs10809530(0.116/506),rs10809313(0.115/-22.9),rs10809312(0.115/-22.9),rs11515056(0.109/223),rs10959781(0.109/337),rs2184546(0.109/336),rs10959769(0.108/321),rs10959759(0.108/310),rs9407483(0.108/358),rs4563977(0.108/345),rs10959780(0.108/336),rs56346387(0.108/332),rs2382296(0.108/321),rs10959797(0.108/352),rs56072039(0.108/344),rs12376585(0.108/350),rs10959767(0.108/320),rs10959793(0.108/348),rs10959788(0.108/342),rs1414215(0.108/321),rs10959791(0.108/347),rs10959787(0.107/342),rs10809476(0.107/361),rs1000894(0.107/-39),rs10959775(0.107/327),rs1304172(0.107/322),rs2095486(0.107/333),rs72698162(0.107/328),rs11795259(0.107/355),rs10809427(0.107/257),rs10959486(0.106/-29),rs72696268(0.105/187),rs10809311(0.105/-23.2),rs12379185(0.104/202),rs12379896(0.104/203),rs11789568(0.104/206),rs10959704(0.104/217),rs10959699(0.104/211),rs10959698(0.104/211),rs58676070(0.104/209),rs10959678(0.104/196),rs10809451(0.103/315),rs10959724(0.103/248),rs10959723(0.102/247),rs10809445(0.102/304),rs10959733(0.102/259),rs113292110(0.102/306),rs12376216(0.102/257),rs2171661(0.101/229),rs10959711(0.101/227),rs62551573(0.1/524),rs11515177(0.1/404),rs4413878(0.1/523),rs4621919(0.1/523),rs10959999(0.1/521),rs4562429(0.1/523),rs10960000(0.1/521),rs4617256(0.1/520),rs10959993(0.1/518),rs55908198(0.1/237),rs10960002(0.1/521),rs55945571(0.1/522),rs62551575(0.1/525),rs10959718(0.1/236),rs12378986(0.1/523),rs17185200(0.1/294),rs12376233(0.1/523),rs72700241(0.1/522),rs4524892(0.1/523),rs12376228(0.1/523),rs56399137(0.1/424),rs17189174(0.1/416),rs998426(0.1/525),rs4382565(0.1/523),rs10960001(0.1/521),rs10959719(0.1/237),rs11521233(0.1/404),rs4506321(0.1/523),rs62551574(0.1/525)	10940045	11605045	665	rs10959515(0.999/-1.18),rs13295429(0.999/0.587),rs10738212(0.999/-1.27),rs12380689(0.998/1.5),rs10738208(0.997/-2.35),rs10738207(0.997/-3.33),rs10733221(0.997/-1.85),rs10733220(0.997/-1.88),rs2890938(0.996/-3.64),rs7862872(0.996/-3.26),rs10119772(0.996/-3.27),rs6474627(0.996/-0.273),rs6474626(0.995/-0.293),rs10733218(0.994/-2.07),rs10733219(0.994/-2.04),rs1120791(0.993/-3.73),rs7866289(0.993/-2.98),rs1120792(0.993/-3.72),rs7866073(0.993/-2.98),rs7858495(0.993/-4.52),rs1970153(0.956/-20),rs13294140(0.955/0.557),rs28533592(0.954/0.67),rs10738209(0.881/-1.69),rs10756177(0.869/-6.3),rs4741100(0.862/3.25),rs982411(0.842/3.18),rs1334045(0.831/3.38),rs1334047(0.83/4.54),rs10733222(0.83/5.05),rs10738213(0.83/4.1),rs1334049(0.823/4.63),rs1334048(0.823/4.63),rs10121358(0.814/3.93),rs62538199(0.783/-68),rs1576492(0.782/-77),rs1537518(0.782/-77.4),rs1330251(0.782/-78.5),rs1576494(0.776/-76.9),rs10959447(0.775/-75.2),rs985157(0.775/-74),rs2151664(0.775/-74.6),rs7033883(0.775/-74.2),rs4433243(0.775/-74.8),rs2184233(0.775/-74.3),rs10959446(0.775/-75.3),rs4381046(0.775/-75.2),rs4288460(0.775/-74.8),rs10809280(0.774/-69.1),rs4375094(0.774/-72.6),rs10959453(0.773/-69),rs1330260(0.773/-89.1),rs10959449(0.773/-72.9),rs12216893(0.772/-72.1),rs7868289(0.772/-73),rs7851603(0.772/-73.1),rs10809279(0.771/-71.7),rs10809278(0.771/-71.7),rs76439062(0.771/-73),rs4271063(0.77/-75),rs7865064(0.77/-73.2),rs10959450(0.769/-72.1),rs7865201(0.769/-73.2),rs1330252(0.768/-77),rs62538197(0.768/-71),rs7469684(0.766/-72.9),rs11791663(0.765/-66.8),rs4288456(0.761/-73.9),rs7045298(0.76/-96.1),rs10959520(0.757/11.9),rs7019650(0.733/-21.2),9:11073450_T_G(0.729/-6.6),rs10809302(0.719/-43.2),rs10809295(0.713/-53),rs10756179(0.713/1.05),rs10809326(0.71/-4.45),rs10809328(0.709/-2.05),rs10959500(0.693/-7.64),rs10959504(0.693/-7.16),rs72711012(0.688/-12.6),rs72711010(0.687/-14.9),rs11787621(0.685/-15.2),rs10809319(0.685/-15.6),rs12216900(0.685/-16),rs10959491(0.684/-17.3),rs10959490(0.677/-25.1),rs56357652(0.677/-25.6),9:10988496_G_T(0.668/-91.5),rs16926933(0.661/7.78),rs1334028(0.639/6.92),rs62530676(0.638/7.14),rs1931400(0.636/11.1),rs955884(0.632/-109),rs17808090(0.618/-7.6),rs10756186(0.609/18.9),rs11791444(0.608/-15.5),rs1931399(0.608/5.48),rs62527917(0.605/-22.4),rs10756174(0.601/-27.5)	10971045	11098945	127.9	/(0.77)rs4271063;Well-being_spec...(30643256)(3E-8)	-	0
rs78587207	11	57654991	5.276e-12	0.95218	0.0071	T/G	0.681	0.677	0.987	(52271,2003835,94287.07)---?+---++-------?-??----?--	0	0.4595	2.00083	0.572234	0	rs2509808(0.999/-0.386),rs2509805(0.999/-4.2),rs11601320(0.993/-12.4),rs7117205(0.992/-13.1),rs682503(0.992/-14),rs6591434(0.981/-10.7),rs12807357(0.98/1.91),rs673344(0.98/2.15),rs589914(0.977/6.04),rs644883(0.977/8.53),rs7936998(0.956/-16),rs71484468(0.955/-22.2),rs79260745(0.954/-42),rs7932091(0.954/-36.9),rs11229148(0.954/-33.5),rs11570190(0.949/-94.5),rs17455520(0.949/-115),rs35808061(0.949/-108),rs11229116(0.949/-120),rs12807250(0.949/-54.7),rs11229131(0.949/-92.5),rs11229130(0.949/-92.8),rs708228(0.948/-69.3),rs10896647(0.948/-83.1),rs77993055(0.947/-132),rs11605731(0.947/-131),rs7949841(0.947/-130),rs11601449(0.947/-131),rs12790196(0.945/-157),rs7938083(0.945/-161),rs12146541(0.945/-146),rs7116341(0.945/-174),rs71484461(0.945/-166),rs11604325(0.945/-158),rs11607056(0.945/-158),rs4827(0.945/-147),rs12804972(0.944/-191),rs12362166(0.944/-202),rs79740710(0.944/-192),rs11604333(0.944/-188),rs12805841(0.944/-211),rs1647405(0.942/-177),rs547891(0.942/-156),rs576859(0.942/-174),rs2926656(0.942/-190),rs2847308(0.942/-157),rs11606396(0.938/-220),rs11602109(0.938/-220),rs7121169(0.938/-202),rs499188(0.935/-221),rs10896656(0.933/14),rs12798206(0.933/13.5),rs12790660(0.933/12.2),rs631791(0.932/20.4),rs11229160(0.932/21.1),rs12360939(0.932/20.9),rs10896661(0.931/24),rs10896662(0.93/24.1),rs9645687(0.925/21.3),rs11229113(0.924/-144),rs527528(0.922/-222),rs9420(0.921/-145),rs674094(0.904/10.3),rs10896633(0.899/-231),rs7117878(0.899/-234),rs488769(0.897/-204),rs10896636(0.891/-207),rs3781885(0.888/-84.3),rs641325(0.859/26.8),rs685149(0.811/2.42),rs2081361(0.683/-243),rs55649513(0.682/-244),rs55920079(0.682/-245),rs1647395(0.68/-245),rs731384(0.662/-247),rs10750866(0.622/-250),rs10896632(0.534/-265),rs112764194(0.534/-269),rs11607122(0.533/-265),rs7117896(0.533/-266),rs11229075(0.531/-264),rs11229080(0.53/-255),rs11229077(0.53/-256),rs11229078(0.53/-256),rs7102271(0.53/-258),rs112936078(0.53/-258),rs73480556(0.53/-255),rs11606706(0.529/-271),rs10896631(0.529/-274),rs11606677(0.529/-272),rs4926(0.529/-273),rs11229066(0.522/-280),rs11603020(0.522/-281),rs138770460(0.522/-279),rs3824988(0.522/-277),rs78624400(0.522/-280),rs11229067(0.521/-280),rs73480560(0.515/-254),rs28362951(0.511/-282),rs76525968(0.509/-284),rs144256346(0.509/-284),rs11229063(0.509/-285),rs11820040(0.509/-285),rs28362949(0.509/-283),rs78364821(0.509/-284),rs28362950(0.509/-283),rs28362947(0.507/-286),rs28362948(0.507/-286),rs1783818(0.362/-217),rs2956981(0.362/-154),rs1783976(0.361/-192),rs3017889(0.361/-134),rs2956982(0.361/-164),rs1783978(0.361/-191),rs1785499(0.361/-186),rs1783824(0.361/-182),rs7117020(0.361/-155),rs1783981(0.361/-204),rs36036499(0.359/-161),rs7105506(0.359/-157),rs1783977(0.359/-192),rs56392705(0.359/-137),rs1783979(0.359/-187),rs1624389(0.359/-209),rs1783980(0.359/-207),rs11229109(0.359/-163),rs1424753(0.358/-175),rs585337(0.344/-57.7),rs1786438(0.344/-57.9),rs471398(0.344/-61.4),rs652908(0.344/-51),rs682258(0.344/-17.8),rs639158(0.344/-53),rs10750870(0.344/-31.2),rs658936(0.344/-74.4),rs623541(0.344/-73.4),rs606499(0.344/-61.2),rs665058(0.343/-75.8),rs10896649(0.343/-67.2),rs12274865(0.343/-97.3),rs10792110(0.343/-119),rs585761(0.343/-57.6),rs12270209(0.343/-117),rs627145(0.343/-52.5),rs4611222(0.343/-103),rs112976685(0.343/-90.2),rs644219(0.341/-45),rs17455422(0.341/-120),rs17455626(0.341/-111),rs645145(0.341/-45.2),rs12805343(0.341/-130),rs11570181(0.341/-99.2),rs652191(0.341/-19.9),rs10896644(0.341/-91),rs7120868(0.34/-124),rs11570176(0.34/-126),rs653889(0.34/-84.6),rs626043(0.329/14.5),rs659165(0.328/-46),rs686489(0.327/4.84),rs593239(0.325/12.1),rs112181796(0.325/21.1),rs681397(0.322/27),rs606731(0.316/32.3),rs1798173(0.305/-223),rs1783985(0.304/-224),rs591322(0.303/29.7),rs600488(0.303/29),rs1613592(0.303/-231),rs1783984(0.303/-226),rs1783983(0.303/-234),rs1647403(0.303/-229),rs1783829(0.303/-235),rs1647394(0.303/-236),rs1798172(0.303/-225),rs615133(0.302/30),rs1631684(0.302/-234),rs633129(0.302/30.2),rs616911(0.302/30.3),rs662638(0.3/31.8),rs592785(0.291/11.6),rs659313(0.291/36.8),rs7943793(0.291/53.5),rs631350(0.29/35.9),rs1848879(0.29/59.8),rs12364646(0.29/45.7),rs11229172(0.29/55.1),rs12364898(0.29/36.5),rs672537(0.29/38.3),rs11229171(0.29/52.6),rs4245215(0.29/58.8),rs11229170(0.29/50.9),rs11229173(0.29/60.7),rs7103977(0.29/64.4),rs10792118(0.29/54.2),rs12420220(0.289/59.6),rs1397275(0.288/75.5),rs12364421(0.288/76.1),rs11229183(0.288/80.4),rs6591445(0.288/69.3),rs12366063(0.288/80.1),rs7123782(0.283/74),rs7123523(0.282/73.8),rs7124804(0.278/-206),rs12146692(0.271/-121),rs7926999(0.233/48.8),rs11512731(0.233/101),rs7106195(0.233/97.4),rs1510418(0.233/97.1),rs71484480(0.233/98.1),rs11512732(0.233/102),rs1783826(0.213/-252),rs929934(0.209/-244),rs1798177(0.209/-243),rs7947357(0.209/-241),rs1783828(0.209/-243),rs1783827(0.206/-245),rs1647396(0.201/-254),rs2081362(0.155/-261),rs1557522(0.154/-273),rs2511996(0.154/-264),rs2511994(0.154/-263),rs2926664(0.154/-254),rs2511993(0.154/-262),rs2508443(0.149/-277),rs2454660(0.148/-276),rs2511989(0.147/-277),rs2508441(0.145/-280),rs7123499(0.139/-302),rs10896626(0.138/-332),rs2509897(0.124/-292),rs2649664(0.123/-294),rs2848627(0.123/-293),rs11608170(0.113/-347),rs111433147(0.112/-331),rs74590677(0.111/-351),rs11229051(0.111/-354),rs12364489(0.11/-326),rs1615585(0.106/-181),rs669868(0.106/-36.1),rs602061(0.106/-56.3),rs7126553(0.104/-98.3),rs1783819(0.104/-207),rs61903964(0.103/130),rs61903963(0.103/130),rs1647400(0.103/-182),rs61904025(0.101/169),rs61905316(0.1/105),rs7108167(0.1/103),rs55867446(0.1/105)	57300991	57823991	523	rs2509808(0.999/-0.386),rs2509805(0.999/-4.2),rs11601320(0.993/-12.4),rs7117205(0.992/-13.1),rs682503(0.992/-14),rs6591434(0.981/-10.7),rs12807357(0.98/1.91),rs673344(0.98/2.15),rs589914(0.977/6.04),rs644883(0.977/8.53),rs7936998(0.956/-16),rs71484468(0.955/-22.2),rs79260745(0.954/-42),rs7932091(0.954/-36.9),rs11229148(0.954/-33.5),rs11570190(0.949/-94.5),rs17455520(0.949/-115),rs35808061(0.949/-108),rs11229116(0.949/-120),rs12807250(0.949/-54.7),rs11229131(0.949/-92.5),rs11229130(0.949/-92.8),rs708228(0.948/-69.3),rs10896647(0.948/-83.1),rs77993055(0.947/-132),rs11605731(0.947/-131),rs7949841(0.947/-130),rs11601449(0.947/-131),rs12790196(0.945/-157),rs7938083(0.945/-161),rs12146541(0.945/-146),rs7116341(0.945/-174),rs71484461(0.945/-166),rs11604325(0.945/-158),rs11607056(0.945/-158),rs4827(0.945/-147),rs12804972(0.944/-191),rs12362166(0.944/-202),rs79740710(0.944/-192),rs11604333(0.944/-188),rs12805841(0.944/-211),rs1647405(0.942/-177),rs547891(0.942/-156),rs576859(0.942/-174),rs2926656(0.942/-190),rs2847308(0.942/-157),rs11606396(0.938/-220),rs11602109(0.938/-220),rs7121169(0.938/-202),rs499188(0.935/-221),rs10896656(0.933/14),rs12798206(0.933/13.5),rs12790660(0.933/12.2),rs631791(0.932/20.4),rs11229160(0.932/21.1),rs12360939(0.932/20.9),rs10896661(0.931/24),rs10896662(0.93/24.1),rs9645687(0.925/21.3),rs11229113(0.924/-144),rs527528(0.922/-222),rs9420(0.921/-145),rs674094(0.904/10.3),rs10896633(0.899/-231),rs7117878(0.899/-234),rs488769(0.897/-204),rs10896636(0.891/-207),rs3781885(0.888/-84.3),rs641325(0.859/26.8),rs685149(0.811/2.42),rs2081361(0.683/-243),rs55649513(0.682/-244),rs55920079(0.682/-245),rs1647395(0.68/-245),rs731384(0.662/-247),rs10750866(0.622/-250)	57404991	57681791	276.8	/(0.999)rs2509805;Depression(30718901)(5E-16)/(0.992)rs7117205;Neurociticism(29500382)(6E-10)/(0.981)rs6591434;Red_blood_cell_count(30595370)(7E-9)/(0.98)rs673344;Neuroticism(29255261)(1E-10)/(0.954)rs7932091;Highest_math_class_taken(30038396)(9E-23)/(0.949)rs12807250;Self-reported_m...(30038396)(7E-33);Self-reported_m...(30038396)(2E-28)/(0.945)rs12790196;Highest_math_cl...(30038396)(1E-33);Educational_att...(30038396)(5E-18);Educational_att...(30038396)(3E-11)/(0.945)rs11607056;Life_satisfaction(30643256)(1E-10)/(0.944)rs11604333;Well-being_spec...(30643256)(4E-13);Neuroticism(30643256)(5E-13);Depressive_symptoms(30643256)(6E-13)/(0.933)rs12790660;Insomnia(30804565)(4E-10)/(0.921)rs9420;Schizophrenia(25056061)(2E-9);Schizophrenia(28991256)(9E-9);Schizophrenia(26198764)(2E-8);Schizophrenia(30285260)(2E-8)/(0.904)rs674094;Feeling_hurt(29500382)(3E-8)/(0.899)rs10896633;Positive_affect(30643256)(1E-9)/(0.899)rs7117878;Mean_corpuscula...(30595370)(5E-28)/(0.891)rs10896636;Neuroticism(29942085)(7E-13);Neuroticism(30595370)(9E-13);Neuroticism(29255261)(7E-11);Neurociticism(29500382)(9E-11);Depression(29942085)(3E-9);General_factor_...(30867560)(3E-9)/(0.888)rs3781885;Worry_too_long_...(29500382)(1E-11)/(0.859)rs641325;Worry_too_long_...(29500382)(7E-10)/(0.811)rs685149;Systolic_blood_pressure(27841878)(2E-13);Pulse_pressure(27841878)(1E-11)/(0.622)rs10750866;Cognitive_perfo...(30038396)(9E-15);Worry_too_long_...(29500382)(1E-11)/(0.361)rs1783978;Educational_att...(30038396)(2E-11)/(0.291)rs592785;Height(30595370)(4E-17)/(0.278)rs7124804;Neuroticism(29942085)(4E-8)/(0.206)rs1783827;Estimated_glome...(31152163)(4E-10);Estimated_glome...(31152163)(2E-9)	SERPING1(-222.7),MIR130A(-196.2),YPEL4(-187.6),CLP1(-175.7),ZDHHC5(-136.3),MED19(-125.2),TMX2(-96.5),TMX2-CTNND1(-18.3),SELENOH(-94.0),BTBD18(-85.7),CTNND1(-18.0)	11
rs10877425	12	60751330	1.615e-11	0.95256	0.0072	G/A	0.513	0.516	0.985	(45363,1188432,80608.14)+++?+--+??++++?++?+??++-+---	29.1	0.1048	-	-	0	rs1504459(0.862/-15.3),rs1504464(0.862/-8.15),rs10877422(0.862/-12.5),rs1319633(0.862/-1.28),rs1504463(0.862/-8.28),rs10877424(0.862/-6.89),rs1021887(0.859/-24.9),rs10784046(0.859/-22.3),rs10784045(0.859/-25.9),rs1604866(0.859/-23),rs7968490(0.854/-29.8),rs7975549(0.854/-28.4),rs7974622(0.848/-32.4),rs2655842(0.831/18.3),rs2731491(0.831/18.3),rs2731488(0.831/19.4),rs2655888(0.83/8.11),rs2655886(0.83/4.97),rs2262939(0.83/21.9),rs2655893(0.83/14.5),rs2655843(0.83/20.5),rs2731492(0.83/17.9),rs1827638(0.83/32),rs1566848(0.83/6.6),rs2655848(0.83/23),rs11173418(0.827/-9.52),rs1580916(0.826/27.4),rs12580142(0.804/-10.4),rs17606011(0.804/-14.6),rs12228889(0.804/-15.7),rs1604867(0.804/-13.1),rs17606387(0.804/-8.36),rs1394330(0.804/-13.5),rs1604869(0.804/-12.9),rs60798845(0.804/-14.8),rs11173414(0.804/-15),rs1394328(0.804/-13.7),rs12231371(0.804/-10.9),rs7972668(0.804/-11.6),rs12580151(0.804/-10.4),rs12578870(0.804/-6.74),rs17669416(0.804/-7.33),rs17606266(0.804/-9.39),rs4415810(0.804/-13.9),rs1532810(0.804/-12.3),rs7970366(0.803/-17.2),rs4758863(0.803/-12.6),rs9669600(0.803/-15.9),rs1021888(0.803/-16.2),rs9669583(0.803/-16.4),rs4758750(0.803/-16.6),rs2363591(0.802/-19.4),rs10877417(0.802/-18.4),rs1875860(0.801/-21.8),rs2102258(0.801/-25.5),rs4583008(0.801/-25),rs7971161(0.801/-24),rs7961791(0.801/-22.9),rs12228227(0.776/-0.106),rs17606458(0.775/-8.21),rs55810124(0.775/3.57),rs4758855(0.771/-199),rs7973156(0.771/-71.6),rs11173439(0.77/29.6),rs11173438(0.77/29.6),rs7961816(0.768/-74.1),rs11561447(0.765/-59),rs7960292(0.765/-54.7),rs11836206(0.765/-59.8),rs7953857(0.765/-68.8),rs6581310(0.765/-62.5),rs3920119(0.765/-57.8),rs11173389(0.765/-66.8),rs11173392(0.765/-65),rs7136994(0.765/-54),rs10877413(0.765/-65.1),rs2363600(0.765/-59.2),rs7306226(0.765/-54),rs7295183(0.765/-67.3),rs924836(0.765/-46),rs7952971(0.765/-48.4),rs11561446(0.765/-59.6),rs11173395(0.765/-52.4),rs2202365(0.765/-57.9),rs11173393(0.765/-58.6),rs11173398(0.765/-51.3),rs1995515(0.765/-68.9),rs56240683(0.765/-63.9),rs7960303(0.765/-54.7),rs2221407(0.765/-53),rs60691341(0.765/-45.5),rs11173397(0.765/-51.5),rs61923155(0.764/-70),rs1504451(0.763/-43.9),rs10784029(0.753/-201),rs11173319(0.753/-258),rs4353306(0.748/16.8),rs56173629(0.747/20.2),rs11173416(0.726/-11.7),rs7299366(0.726/-6.28),rs56088032(0.726/3.17),rs17606158(0.726/-10),rs4502022(0.726/-14),rs11173415(0.726/-14.1),rs17669440(0.726/-7.25),rs4638340(0.723/-21.7),rs12229334(0.719/-30.9),rs7305978(0.718/-54.2),rs11173407(0.718/-21.4),rs67425439(0.717/-32.4),rs11173427(0.699/7.66),rs11536139(0.699/25.5),rs7297548(0.698/-79),rs7313364(0.697/-79.1),rs1354469(0.697/-83),rs2134882(0.694/-89.1),rs1304313(0.694/-75.8),rs1587821(0.694/-79.2),rs35713358(0.693/-100),rs10877406(0.691/-137),rs4366523(0.691/-130),rs4254103(0.691/-129),rs7961221(0.69/-111),rs958543(0.69/-92.8),rs10877401(0.69/-151),rs7136435(0.69/-103),rs4406858(0.689/-145),rs10877402(0.689/-149),rs12830074(0.687/-123),rs11173371(0.687/-136),rs10877399(0.686/-154),rs4758858(0.686/-159),rs10877403(0.686/-146),rs11173357(0.685/-162),rs10877398(0.682/-176),rs7138854(0.678/-181),rs7300532(0.664/-191),rs7967860(0.661/-195),rs11173402(0.65/-36.1),rs7136835(0.65/-54.1),rs10747870(0.649/-80.4),rs1021885(0.647/-43.1),rs11173396(0.647/-52.4),rs7312225(0.647/-87.7),rs61925560(0.647/-48.2),rs1125188(0.647/-47.1),rs905722(0.647/-50.2),rs11173338(0.646/-217),rs2014074(0.646/-202),rs3847662(0.646/-209),rs7134663(0.646/-209),rs61923156(0.646/-69.9),rs61923157(0.646/-69.5),rs3847663(0.646/-209),rs1389255(0.646/-205),rs1910674(0.645/-93.6),rs12817959(0.645/-108),rs10784027(0.642/-231),rs4347425(0.642/-130),rs4093759(0.642/-231),rs7977065(0.642/-232),rs10877395(0.641/-241),rs2885997(0.641/-245),rs4758848(0.641/-249),rs4758849(0.641/-248),rs10431507(0.64/-240),rs10431560(0.64/-240),rs10877394(0.64/-253),rs1493318(0.636/-170),rs1389256(0.634/-173),rs3907482(0.633/-197),rs2731465(0.628/39.3),rs1119988(0.628/35.8),rs2655871(0.628/37.1),rs4625509(0.627/-264),rs2655879(0.627/43.7),rs7135031(0.626/-269),rs1910677(0.626/43.6),rs7302607(0.612/-275),rs735926(0.608/-274),rs11173335(0.598/-225),12:60502285_G_T(0.595/-249),rs10877393(0.593/-253),rs1493340(0.592/-252),rs67884160(0.584/43),rs61923066(0.581/-200),rs12228823(0.576/-76.5),rs61923130(0.575/-78.8),rs61487567(0.575/-77.9),rs4758859(0.575/-81.6),rs7134267(0.575/-80.7),rs61923132(0.575/-77.5),rs17604699(0.575/-80.5),rs2956517(0.574/44.3),rs11173386(0.574/-84.7),rs1504442(0.572/-89.4),rs9634280(0.572/-95.7),rs959645(0.572/-113),rs61923124(0.572/-93.8),rs1504443(0.572/-95),rs9634281(0.572/-94.2),rs7957100(0.572/-103),rs4265627(0.57/-130),rs61923092(0.57/-134),rs61923093(0.57/-124),rs4143650(0.57/-135),rs113502753(0.57/-120),rs61923121(0.57/-112),rs6581305(0.57/-125),rs1319775(0.569/-116),rs11173367(0.568/-143),rs11173361(0.568/-157),rs11173359(0.564/-161),rs55661627(0.564/-161),rs12226976(0.564/-164),rs1995514(0.563/38.3),rs2363585(0.562/39.8),rs11173351(0.561/-180),rs7138626(0.55/-85.6),rs7973882(0.544/-189),rs4758744(0.544/-189),rs4758745(0.544/-188),rs9668893(0.544/-187),rs1602837(0.543/-277),rs61923067(0.542/-194),rs12231312(0.541/-196),rs11173346(0.541/-198),rs11173345(0.541/-198),rs4567505(0.541/-196),rs4454757(0.54/-197),rs12230938(0.529/-42.5),rs11173343(0.528/-203),rs17595367(0.528/-205),rs10506408(0.528/-203),rs11173336(0.528/-220),rs61923065(0.528/-208),rs72648145(0.528/-217),rs17595325(0.528/-209),rs17665306(0.528/-209),rs17595010(0.526/-214),rs11173339(0.526/-213),rs2364703(0.526/-221),rs7314355(0.525/-258),rs11173328(0.525/-233),rs10506407(0.525/-225),rs1493325(0.525/-235),rs11173329(0.525/-233),rs66587505(0.525/-231),rs7979069(0.524/-258),rs11173325(0.524/-242),rs7310323(0.524/-259),rs4758743(0.524/-238),rs11173327(0.524/-237),rs7977642(0.523/-276),rs4417318(0.518/-131),rs61922949(0.512/-266),rs17602381(0.512/-184),rs8181648(0.511/-268),rs61922950(0.511/-264),rs12227514(0.509/-193),rs11173340(0.509/-212),rs79180547(0.495/-219),rs11173337(0.489/-220),rs61922947(0.478/-271),rs10784053(0.478/68.5),rs73124666(0.476/-12.6),rs2655899(0.476/57.6),rs1857730(0.476/58.1),rs1566846(0.476/59.8),rs2655884(0.476/49.7),rs2731471(0.476/49.8),rs1354470(0.476/50.6),rs7303306(0.475/79),rs4338567(0.473/69.2),rs7979532(0.472/66.3),rs7978392(0.472/72.4),rs4307757(0.471/85.7),rs11173464(0.471/84.2),rs7968757(0.471/82.6),rs7132638(0.471/79.3),rs10784055(0.47/92.3),rs4636713(0.47/100),rs10877432(0.47/95.1),rs10877431(0.47/94.9),rs2364699(0.455/-318),rs11173290(0.454/-336),rs12830284(0.454/-328),rs2364704(0.454/-332),rs11173279(0.453/-345),rs12821724(0.453/-347),rs6581288(0.451/-381),rs34176957(0.45/-375),rs10877375(0.45/-379),rs4758722(0.449/-386),rs61922903(0.449/-385),rs12425315(0.448/97.7),rs10877391(0.448/-288),rs12230711(0.448/99.9),rs61923343(0.448/95.9),rs6581295(0.448/-290),rs11173314(0.448/-288),rs56729294(0.448/98.1),rs11173315(0.448/-281),rs12425300(0.448/97.6),rs1389258(0.448/-292),rs56201256(0.448/99.4),rs10877390(0.447/-298),rs7973587(0.446/-372),rs8181676(0.446/-374),rs4350394(0.446/-373),rs4403831(0.446/-373),rs1504465(0.444/-74.4),rs10747874(0.441/107),rs4758845(0.44/-304),rs11173304(0.439/-305),rs2131541(0.438/-312),rs11173282(0.426/-341),rs11173283(0.426/-341),rs11173285(0.425/-341),rs7131761(0.419/107),rs9669547(0.419/105),rs12424382(0.419/106),rs11173477(0.419/106),rs4587765(0.419/105),rs11173476(0.419/103),rs17594045(0.404/-253),rs11173441(0.4/34.1),rs8181701(0.378/-491),rs4382947(0.363/-276),rs7304290(0.341/-461),rs11173308(0.334/-297),rs10747856(0.333/-489),rs10083122(0.333/-487),rs10784009(0.333/-488),rs10877355(0.333/-490),rs7358607(0.333/-490),rs7358715(0.332/-491),rs7485002(0.332/-488),rs7956399(0.331/-457),rs68176593(0.327/-413),rs11561358(0.327/-407),rs10877373(0.327/-396),rs11173236(0.326/-444),rs17573719(0.326/-443),rs4237796(0.326/-449),rs4131145(0.326/-427),rs11173239(0.326/-443),rs17652383(0.325/-419),rs7960981(0.324/-463),rs35268638(0.311/-457),rs970976(0.301/-160),rs7969045(0.3/-491),rs17123748(0.285/36.5),rs11173485(0.28/121),rs4372489(0.28/122),rs6581320(0.28/119),rs10877434(0.278/112),rs10877433(0.278/112),rs11173482(0.277/112),rs10877435(0.276/113),rs4147491(0.268/146),rs7300615(0.267/149),rs7300335(0.266/128),rs11173521(0.265/200),rs7971759(0.265/202),rs6581319(0.265/110),rs11173526(0.264/213),rs4297503(0.262/142),rs1995471(0.261/234),rs4483630(0.261/229),rs2723718(0.261/234),rs2654670(0.261/235),rs2654669(0.261/233),rs1354345(0.261/235),rs2723742(0.261/241),rs7309733(0.261/218),rs7131951(0.261/128),rs4622306(0.259/131),rs12310057(0.259/132),rs11173492(0.259/132),rs7131721(0.259/165),rs4758865(0.259/133),rs6581324(0.257/177),rs7302775(0.256/191),rs2733656(0.255/258),rs2723741(0.255/267),rs2723739(0.255/263),rs2723738(0.255/261),rs2723746(0.255/247),rs2723740(0.255/264),rs4758869(0.254/205),rs1910436(0.254/249),rs12423855(0.254/205),rs7958853(0.254/202),rs7975850(0.252/203),rs1503578(0.251/240),rs11173504(0.249/160),rs11173502(0.249/158),rs10877438(0.249/164),rs11173509(0.248/174),rs1503584(0.245/251),rs1503583(0.245/252),rs2654663(0.244/270),rs1587740(0.238/268),rs7315104(0.234/149),rs4405355(0.234/139),rs9645804(0.231/-483),rs4584615(0.231/-475),rs11173215(0.231/-473),rs4758864(0.231/-474),rs7958753(0.23/202),rs11173204(0.23/-486),rs78399313(0.23/-128),rs10877354(0.23/-491),rs12309140(0.229/204),rs2654666(0.228/264),rs6581328(0.227/217),rs28382268(0.226/169),rs2654674(0.226/223),rs4758870(0.226/220),rs2363478(0.226/230),rs12313812(0.226/157),rs2455855(0.225/237),rs2654664(0.225/243),rs2723720(0.225/233),rs1393988(0.225/236),rs2654673(0.225/224),rs4483629(0.225/228),rs2723719(0.225/233),rs17666625(0.223/-159),rs1566788(0.221/276),rs2654661(0.221/272),rs2654676(0.22/250),rs1472699(0.22/278),rs2723730(0.219/288),rs1503577(0.219/272),rs1910435(0.219/249),rs34875250(0.219/-482),rs968106(0.218/-296),rs1393981(0.218/300),rs2723736(0.218/302),rs2654672(0.217/300),rs273790(0.217/328),rs2723735(0.217/301),rs190643(0.217/320),rs273791(0.217/327),rs273786(0.217/314),rs169277(0.216/350),rs200713(0.215/344),rs273824(0.215/337),rs273839(0.214/352),rs187982(0.214/349),rs273837(0.214/352),rs440275(0.213/337),rs273841(0.213/347),rs12314023(0.213/428),rs273834(0.213/355),rs11173629(0.213/456),rs2362800(0.213/393),rs10877444(0.212/410),rs10877445(0.211/417),rs1909253(0.211/417),rs11173291(0.2/-329),rs4758736(0.2/-355),rs35425604(0.2/-357),rs36112146(0.2/-331),rs4492856(0.199/-318),rs7965070(0.199/-346),rs11173276(0.199/-352),rs11173298(0.199/-316),rs7954965(0.199/-358),rs11173268(0.198/-368),rs4363643(0.197/-379),rs7303843(0.197/-367),rs57431669(0.195/138),rs17123871(0.194/134),rs17614926(0.193/132),rs11173607(0.193/424),rs12321526(0.193/415),rs61935612(0.189/-485),rs10877364(0.189/-469),rs5026694(0.189/-470),rs12309131(0.189/-483),rs12320040(0.189/-481),rs12309079(0.189/-483),rs11173207(0.189/-484),rs4623940(0.189/-474),rs10877363(0.189/-471),rs11173212(0.189/-477),rs11173217(0.189/-472),rs10784010(0.189/-478),rs12303323(0.189/-479),rs10877361(0.189/-473),rs11173206(0.189/-486),rs12304178(0.189/-474),rs11173205(0.189/-486),rs10877360(0.189/-475),rs10160973(0.189/-480),rs10161437(0.189/-482),rs9943708(0.189/-469),rs9943772(0.189/-471),rs11173208(0.189/-483),rs12322648(0.189/-485),rs12322528(0.188/-483),rs10877389(0.188/-301),rs11173303(0.187/-307),rs12369833(0.187/-306),rs7309479(0.187/-347),rs11173302(0.187/-311),rs11173281(0.186/-343),rs2886151(0.186/-321),rs11173292(0.186/-327),rs17575187(0.186/-344),rs6581296(0.186/-278),rs4237794(0.186/-304),rs10219580(0.185/-308),rs10784022(0.185/-310),rs1602835(0.185/-312),rs34089860(0.185/-487),rs73367497(0.185/171),rs73367467(0.185/155),rs61924983(0.185/157),rs61924980(0.185/147),rs34528640(0.185/-489),rs12228176(0.184/94.8),rs61924982(0.183/153),rs9943716(0.183/-469),rs61924981(0.183/147),rs61923354(0.183/145),rs4303267(0.183/166),rs61924985(0.183/163),rs61924984(0.183/158),rs4556581(0.182/-403),rs59813324(0.182/128),rs4758879(0.181/-435),rs12820688(0.181/-443),rs59387603(0.181/211),rs11173254(0.181/-398),rs4614493(0.18/-420),rs12423658(0.18/-432),rs10506412(0.18/217),rs59523644(0.18/211),rs59357257(0.18/211),rs11609524(0.18/-438),rs61925002(0.18/217),rs4384407(0.18/189),rs61924991(0.18/191),rs61925000(0.18/214),rs74914699(0.18/215),rs12372035(0.18/-442),rs61925001(0.18/214),rs10735882(0.18/-439),rs61924999(0.18/213),rs12579240(0.18/216),rs6581285(0.18/-425),rs4758878(0.18/-438),rs7307420(0.179/230),rs59028806(0.179/241),rs17615742(0.179/222),rs4758874(0.179/-445),rs4581486(0.179/197),rs61924994(0.179/204),rs10784014(0.179/-454),rs78790489(0.179/201),rs10784015(0.179/-449),rs60389053(0.179/231),rs61404973(0.179/226),rs61924990(0.179/188),rs4492855(0.179/-465),rs12580804(0.179/238),rs12578905(0.179/222),rs111981346(0.179/228),rs1961963(0.179/199),rs61924987(0.179/183),rs11173233(0.179/-446),rs4551810(0.179/186),rs61924992(0.179/193),rs10747861(0.179/-447),rs61925026(0.179/220),rs61924988(0.179/186),rs4288788(0.179/-453),rs4291710(0.179/-465),rs7298983(0.179/228),rs57608022(0.179/206),rs17672559(0.179/235),rs11173225(0.179/-465),rs74378140(0.179/201),rs2885790(0.179/231),rs59606976(0.178/231),rs11173227(0.178/-463),rs1021851(0.178/225),rs11173226(0.178/-463),rs10877365(0.178/-463),rs12582353(0.178/202),rs10160895(0.178/-464),rs2363475(0.178/241),rs11173229(0.178/-463),rs61925033(0.178/237),rs12579281(0.178/223),rs73371347(0.178/246),rs2363477(0.178/231),rs11173228(0.178/-463),rs34615410(0.178/-492),rs12578303(0.178/245),rs61925030(0.178/230),rs1503579(0.178/234),rs12370452(0.178/-464),rs112264835(0.178/229),rs12580075(0.178/203),rs61925027(0.178/221),rs11609497(0.177/-463),rs11173251(0.176/-409),rs7957175(0.174/49.7),rs12579742(0.173/260),rs61925040(0.173/256),rs12579759(0.173/259),rs61925037(0.173/246),rs61925050(0.172/260),rs61923298(0.172/51.3),rs17123801(0.172/49.3),rs7485265(0.172/251),rs2089058(0.172/250),rs60017783(0.172/249),rs11173231(0.172/-447),rs61923302(0.171/56.7),rs11173452(0.171/67.7),rs11173457(0.171/69.6),rs61923299(0.171/51.8),rs61923303(0.171/58.3),rs76668235(0.171/58.8),rs59654269(0.171/62.7),rs61923307(0.171/74.2),rs11173469(0.17/89.5),rs11173463(0.17/79.5),rs61923341(0.17/95.5),rs61923344(0.17/97.9),rs11173462(0.17/79.5),rs11173471(0.17/90.6),rs74990579(0.17/99.2),rs59335135(0.17/101),rs12229989(0.17/85.5),rs11173461(0.17/79),rs61923308(0.17/77.4),rs17123837(0.169/111),rs61923300(0.168/54.2),rs11173481(0.168/112),rs77013454(0.168/55),rs11173422(0.167/-2.44),rs11173412(0.166/-18.5),rs61923301(0.159/54.8),rs2731474(0.159/52.6),rs10877427(0.159/61.2),rs2655898(0.159/59.3),rs2731469(0.159/46),rs1546346(0.159/50.1),rs11173480(0.159/111),rs1857729(0.159/58.3),rs4531508(0.158/65.9),rs11173443(0.158/34.7),rs61923310(0.158/81.5),rs10877430(0.158/85.8),rs12296775(0.158/66.4),rs5019784(0.158/69.8),rs3923917(0.158/69.3),rs10877429(0.158/85.7),rs10877428(0.158/62.4),rs2655885(0.157/51.5),rs2731468(0.157/45.8),rs2731473(0.157/52.1),rs7132396(0.156/79.1),rs61925054(0.156/302),rs73131048(0.156/277),rs2134632(0.156/347),rs4451769(0.156/78.6),rs11173467(0.156/86.4),rs61923761(0.155/360),rs12582031(0.155/308),rs79167521(0.155/351),rs76678381(0.155/299),rs12579761(0.155/317),12:61028217_G_T(0.155/277),rs11173470(0.155/90.5),rs61925055(0.155/309),rs12582294(0.155/354),rs12581725(0.154/411),rs57728547(0.154/359),rs58007948(0.154/326),rs1498458(0.154/427),rs61923763(0.154/366),rs12578448(0.154/342),rs61923783(0.154/421),rs151001760(0.154/421),rs17616665(0.154/329),rs12582921(0.154/332),rs61923764(0.154/369),rs17617636(0.153/439),rs73114866(0.153/417),rs61923789(0.153/451),rs1909252(0.153/417),rs61923790(0.151/453),rs4534617(0.147/-417),rs4421778(0.145/123),rs7975412(0.145/125),rs60061091(0.145/126),rs11173487(0.145/123),rs11173488(0.145/124),rs7138788(0.145/-55.3),rs11173478(0.143/107),rs4758868(0.141/195),rs12366327(0.138/-134),rs12422750(0.134/457),rs10160940(0.134/382),rs7312897(0.134/414),rs1391601(0.133/442),rs11173641(0.133/494),rs10877457(0.133/491),rs2133232(0.133/409),rs1032640(0.133/403),rs273842(0.133/379),rs7308917(0.133/430),rs7486023(0.133/488),rs10877454(0.133/459),rs273833(0.133/355),rs7960614(0.133/470),rs273830(0.133/360),rs7302404(0.132/415),rs7137510(0.132/427),rs11504092(0.132/417),rs12309349(0.132/468),rs10877464(0.128/516),rs10877463(0.126/515),rs922594(0.125/517),rs12307767(0.125/523),rs11173654(0.125/516),rs11173657(0.125/524),rs56375082(0.125/-440),rs10747884(0.125/519),rs922596(0.125/521),rs10877468(0.124/520),rs922595(0.124/521),rs7488955(0.123/520),rs2127576(0.123/531),rs1993981(0.123/534),rs2885603(0.123/530),rs10877470(0.123/525),rs1993982(0.122/535),rs4758761(0.122/529),rs7136119(0.121/534),rs4758699(0.121/533),rs9668137(0.117/108),rs1493327(0.117/-293),rs10784052(0.104/61.9),rs61925056(0.103/321),rs7304199(0.102/324)	60259330	61286330	1027	rs10877422(0.862/-12.5),rs1319633(0.862/-1.28),rs1504459(0.862/-15.3),rs1504463(0.862/-8.28),rs10877424(0.862/-6.89),rs1504464(0.862/-8.15),rs10784046(0.859/-22.3),rs1021887(0.859/-24.9),rs10784045(0.859/-25.9),rs1604866(0.859/-23),rs7968490(0.854/-29.8),rs7975549(0.854/-28.4),rs7974622(0.848/-32.4),rs2655842(0.831/18.3),rs2731491(0.831/18.3),rs2731488(0.831/19.4),rs2655893(0.83/14.5),rs2655888(0.83/8.11),rs2655843(0.83/20.5),rs2731492(0.83/17.9),rs1827638(0.83/32),rs1566848(0.83/6.6),rs2655886(0.83/4.97),rs2262939(0.83/21.9),rs2655848(0.83/23),rs11173418(0.827/-9.52),rs1580916(0.826/27.4),rs11173414(0.804/-15),rs1394328(0.804/-13.7),rs12231371(0.804/-10.9),rs12580142(0.804/-10.4),rs17606011(0.804/-14.6),rs7972668(0.804/-11.6),rs12228889(0.804/-15.7),rs1604867(0.804/-13.1),rs17606387(0.804/-8.36),rs12580151(0.804/-10.4),rs12578870(0.804/-6.74),rs1394330(0.804/-13.5),rs1604869(0.804/-12.9),rs17669416(0.804/-7.33),rs17606266(0.804/-9.39),rs60798845(0.804/-14.8),rs4415810(0.804/-13.9),rs1532810(0.804/-12.3),rs7970366(0.803/-17.2),rs4758863(0.803/-12.6),rs1021888(0.803/-16.2),rs9669600(0.803/-15.9),rs9669583(0.803/-16.4),rs4758750(0.803/-16.6),rs2363591(0.802/-19.4),rs10877417(0.802/-18.4),rs1875860(0.801/-21.8),rs2102258(0.801/-25.5),rs7961791(0.801/-22.9),rs4583008(0.801/-25),rs7971161(0.801/-24),rs12228227(0.776/-0.106),rs17606458(0.775/-8.21),rs55810124(0.775/3.57),rs4758855(0.771/-199),rs7973156(0.771/-71.6),rs11173439(0.77/29.6),rs11173438(0.77/29.6),rs7961816(0.768/-74.1),rs11173398(0.765/-51.3),rs11561447(0.765/-59),rs7960292(0.765/-54.7),rs11836206(0.765/-59.8),rs7953857(0.765/-68.8),rs6581310(0.765/-62.5),rs3920119(0.765/-57.8),rs11173389(0.765/-66.8),rs11173392(0.765/-65),rs1995515(0.765/-68.9),rs7136994(0.765/-54),rs56240683(0.765/-63.9),rs7960303(0.765/-54.7),rs10877413(0.765/-65.1),rs2221407(0.765/-53),rs2363600(0.765/-59.2),rs60691341(0.765/-45.5),rs7306226(0.765/-54),rs7295183(0.765/-67.3),rs924836(0.765/-46),rs11173397(0.765/-51.5),rs7952971(0.765/-48.4),rs11561446(0.765/-59.6),rs11173395(0.765/-52.4),rs2202365(0.765/-57.9),rs11173393(0.765/-58.6),rs61923155(0.764/-70),rs1504451(0.763/-43.9),rs10784029(0.753/-201),rs11173319(0.753/-258),rs4353306(0.748/16.8),rs56173629(0.747/20.2),rs11173416(0.726/-11.7),rs4502022(0.726/-14),rs7299366(0.726/-6.28),rs56088032(0.726/3.17),rs11173415(0.726/-14.1),rs17606158(0.726/-10),rs17669440(0.726/-7.25),rs4638340(0.723/-21.7),rs12229334(0.719/-30.9),rs7305978(0.718/-54.2),rs11173407(0.718/-21.4),rs67425439(0.717/-32.4),rs11173427(0.699/7.66),rs11536139(0.699/25.5),rs7297548(0.698/-79),rs7313364(0.697/-79.1),rs1354469(0.697/-83),rs2134882(0.694/-89.1),rs1304313(0.694/-75.8),rs1587821(0.694/-79.2),rs35713358(0.693/-100),rs4366523(0.691/-130),rs4254103(0.691/-129),rs10877406(0.691/-137),rs7961221(0.69/-111),rs10877401(0.69/-151),rs958543(0.69/-92.8),rs7136435(0.69/-103),rs10877402(0.689/-149),rs4406858(0.689/-145),rs12830074(0.687/-123),rs11173371(0.687/-136),rs4758858(0.686/-159),rs10877403(0.686/-146),rs10877399(0.686/-154),rs11173357(0.685/-162),rs10877398(0.682/-176),rs7138854(0.678/-181),rs7300532(0.664/-191),rs7967860(0.661/-195),rs11173402(0.65/-36.1),rs7136835(0.65/-54.1),rs10747870(0.649/-80.4),rs61925560(0.647/-48.2),rs1021885(0.647/-43.1),rs11173396(0.647/-52.4),rs1125188(0.647/-47.1),rs905722(0.647/-50.2),rs7312225(0.647/-87.7),rs61923157(0.646/-69.5),rs3847663(0.646/-209),rs1389255(0.646/-205),rs11173338(0.646/-217),rs2014074(0.646/-202),rs3847662(0.646/-209),rs7134663(0.646/-209),rs61923156(0.646/-69.9),rs1910674(0.645/-93.6),rs12817959(0.645/-108),rs10784027(0.642/-231),rs7977065(0.642/-232),rs4347425(0.642/-130),rs4093759(0.642/-231),rs10877395(0.641/-241),rs2885997(0.641/-245),rs4758848(0.641/-249),rs4758849(0.641/-248),rs10431560(0.64/-240),rs10877394(0.64/-253),rs10431507(0.64/-240),rs1493318(0.636/-170),rs1389256(0.634/-173),rs3907482(0.633/-197),rs2731465(0.628/39.3),rs1119988(0.628/35.8),rs2655871(0.628/37.1),rs2655879(0.627/43.7),rs4625509(0.627/-264),rs7135031(0.626/-269),rs1910677(0.626/43.6),rs7302607(0.612/-275),rs735926(0.608/-274)	60476330	60795030	318.7	/(0.628)rs1119988;General_risk_to...(30643258)(1E-12)	-	0
rs4904738	14	42179732	1.484e-09	0.9605	0.0067	T/C	0.558	0.553	0.984	(52590,2005748,94654.89)---?---+---+-------?--++-+--	2.6	0.426	1.6803	0.641323	0	rs10132715(0.833/2.37),rs11846556(0.833/3.29),rs10149052(0.801/-36.7),rs8020581(0.788/-83.6),rs72684563(0.788/-87.2),rs8003822(0.776/-86.3),rs8013655(0.775/-89.8),rs6572099(0.775/-89.7),rs10131184(0.767/-13.6),rs10140527(0.765/-14.3),rs2121708(0.763/-33.2),rs8010939(0.759/-25.2),rs8009740(0.759/-25.2),rs1956450(0.748/-97.8),rs1950829(0.748/-81.8),rs10483526(0.748/-92.9),rs1137567(0.747/-102),rs1950830(0.737/-77.3),rs12589043(0.73/-111),rs11157240(0.722/-128),rs61990288(0.718/-105),rs61990286(0.717/-111),rs1950835(0.713/-103),rs1111177(0.713/-103),rs1983711(0.712/-79.2),rs11157241(0.712/-128),rs1111179(0.71/-104),rs1950834(0.71/-105),rs1609735(0.71/-107),rs7148091(0.709/-113),rs12431444(0.709/-111),rs61990289(0.709/-103),rs8011321(0.662/-135),rs1950836(0.646/-103),rs8007820(0.629/-28.9),rs8008204(0.587/-29.2),rs8006276(0.587/-29.6),rs1597053(0.585/-31.5),rs10150353(0.585/-32.2),rs11157247(0.57/-10.8),rs10138108(0.568/-18.4),rs11628299(0.566/-27.6),rs1073912(0.498/61.1),rs1073910(0.498/61.2),rs4904786(0.497/57.9),rs12147155(0.497/63.2),rs4904776(0.497/50.4),rs4904790(0.497/62.9),rs2121704(0.496/51.1),rs58734839(0.486/0.131),rs12323457(0.482/-7.38),rs11157246(0.48/-23.2),rs1447580(0.469/-54.1),rs10135232(0.469/-51.1),rs1447579(0.469/-54.1),rs8022751(0.467/-53),rs853238(0.467/-63.7),rs10145720(0.467/-51.6),rs6572104(0.467/-39.5),rs853239(0.467/-64.1),rs3950086(0.463/-158),rs862482(0.462/-182),rs862481(0.462/-183),rs58114965(0.462/-167),rs862480(0.462/-183),rs2415682(0.462/-174),rs862474(0.46/-188),rs862475(0.46/-187),rs61990271(0.46/-170),rs1111037(0.46/-167),rs862476(0.46/-186),rs73309890(0.459/-162),rs55897228(0.459/-160),rs61990277(0.459/-162),rs3985190(0.458/-189),rs12589365(0.458/-160),rs61990274(0.456/-168),rs61990273(0.456/-168),rs12437380(0.455/-172),rs9806026(0.454/-199),rs1953700(0.454/-194),rs10141927(0.453/-9.96),rs13379153(0.452/-19.1),rs11627839(0.451/-15.4),rs2415678(0.451/-197),rs12880770(0.451/-17.3),rs12883547(0.45/-13.2),rs11623805(0.45/-15.2),rs10150151(0.45/-18.7),rs2038362(0.45/54.5),rs61990270(0.45/-179),rs1959413(0.449/-204),rs10138559(0.449/-204),rs1992851(0.449/64),rs1992852(0.449/63.9),rs1959412(0.449/-204),rs4904787(0.449/58.1),rs7146404(0.449/53.7),rs7154241(0.449/63.5),rs9285572(0.448/-206),rs7146838(0.448/69.6),rs35263874(0.448/-155),rs862479(0.446/-184),rs10138326(0.443/-48.3),rs8009481(0.443/-43),rs7148077(0.442/-46.3),rs853237(0.441/-62.5),rs147757813(0.441/-35.7),rs1101391(0.44/-75),rs11628212(0.44/-193),rs12892562(0.436/-207),rs10143349(0.435/-205),rs10143445(0.435/-205),rs712406(0.424/-65.4),rs712405(0.423/-65.5),rs1900599(0.421/-38.5),rs118064958(0.421/-50.9),rs7155703(0.402/72.7),rs4502128(0.402/72),rs11627772(0.402/79.4),rs2084348(0.401/75.1),rs10148675(0.401/73.2),rs11627826(0.401/79.3),rs712407(0.401/-62.4),rs761813(0.4/82.7),rs10144036(0.385/-211),rs1465157(0.385/-222),rs1959417(0.385/-228),rs8022727(0.383/-215),rs10131409(0.382/-223),rs945932(0.382/-227),rs12881237(0.376/-239),rs7359060(0.374/-217),rs6572094(0.374/-219),rs1959415(0.374/-221),rs1465153(0.374/-212),rs1959416(0.374/-226),rs1572574(0.374/-213),rs9323049(0.374/-227),rs7140726(0.374/-220),rs1465155(0.373/-221),rs1953702(0.373/-224),rs12884090(0.373/-226),rs1465156(0.373/-222),rs2415677(0.373/-224),rs1953703(0.373/-225),rs79771623(0.373/-216),rs1241777(0.372/111),rs2152901(0.372/-214),rs7140268(0.372/-227),rs2152900(0.372/-214),rs8021680(0.372/-215),rs4904623(0.366/-113),rs7149994(0.366/-230),rs10149327(0.366/-230),rs8006520(0.359/-157),rs11624415(0.353/17),rs862534(0.353/97.7),rs11848211(0.35/22.9),rs28603144(0.348/116),rs11847853(0.348/4.94),rs11628431(0.348/7.84),rs1241775(0.347/113),rs8016508(0.347/12.4),rs6572100(0.347/-85),rs1241781(0.346/108),rs59618196(0.338/118),rs8020421(0.338/-47.9),rs6572116(0.338/119),rs4506804(0.338/117),rs1475244(0.337/119),rs28687174(0.337/116),rs8017295(0.337/131),rs1597048(0.328/16.4),rs8015451(0.327/16),rs11624410(0.327/17),rs10872955(0.326/15.3),rs28778645(0.321/10.6),rs10144980(0.321/11.5),rs10142030(0.321/10.6),rs1957863(0.313/123),rs10135951(0.313/129),rs17112297(0.312/129),rs57140837(0.309/-4.37),rs17112198(0.309/-5.22),rs7143254(0.306/-8.16),rs56321769(0.306/-101),rs61990315(0.306/-7.97),rs7143768(0.306/-8),rs12894501(0.282/126),rs12433420(0.281/129),rs17181588(0.277/-0.082),rs1597046(0.276/-3.13),rs61990335(0.276/-1.94),rs956445(0.276/-1.26),rs76326397(0.276/-4.33),rs17112197(0.275/-5.29),rs61990316(0.274/-7.7),rs17092262(0.274/-6.53),rs17112192(0.274/-8.8),rs61990314(0.271/-19.7),rs61990287(0.26/-110),rs17781325(0.24/2.63),rs7141285(0.239/-5.11),rs12879030(0.237/-10.3),rs58373729(0.224/19.2),rs61990346(0.223/18.4),rs61990337(0.223/4.68),rs41319550(0.223/20.5),rs58844543(0.223/14.9),rs1597050(0.223/21.2),rs61990336(0.215/2.2),rs10148998(0.213/4.12),rs61990347(0.208/19.5),rs61990339(0.207/5.91),rs60030517(0.207/23.3),rs17181636(0.207/17.2),rs61990349(0.207/22.9),rs17181622(0.207/13.8),rs72686528(0.207/11.2),rs17181615(0.207/8.77),rs61990345(0.207/14.9),rs61990342(0.207/8.62),rs1597049(0.207/19.6),rs4584739(0.206/11.3),rs59082466(0.206/7.58),rs4603462(0.206/11.2),rs4624078(0.206/11.2),rs61990343(0.206/9.99),rs72686527(0.206/11.1),rs4586337(0.206/11.3),rs17181608(0.206/8.71),rs61990338(0.206/5.5),rs17781361(0.206/15.8),rs17181601(0.206/8.2),rs935490(0.205/4.17),rs61291604(0.163/32),rs56084127(0.163/32.6),rs61992396(0.162/33.3),rs61992379(0.162/28.2),rs60296848(0.162/32.4),rs61992390(0.162/30.7),rs60081458(0.162/36.1),rs61992398(0.162/34),rs13169802(0.162/27.5),rs61992389(0.162/30.7),rs61992397(0.162/33.5),rs61992376(0.162/27.6),rs58644188(0.162/34.8),rs58922111(0.162/32.3),rs58699296(0.162/28.7),rs61992378(0.162/28.2),rs61992399(0.162/34.3),rs57130262(0.162/36.1),rs55718011(0.162/36),rs57774630(0.162/32.4),rs61992377(0.162/27.7),rs56907683(0.162/29.5),rs61992395(0.162/33.1),rs57676929(0.162/35.3),rs61992400(0.162/34.3),rs61992380(0.162/28.5),rs58694176(0.162/29.8),rs56072302(0.162/28.7),rs12434242(0.161/25.8),rs12437090(0.161/26.1),rs147861461(0.161/25.8),rs12434269(0.161/25.8),rs61992386(0.16/29.8),rs60513925(0.16/29.8),rs58415469(0.159/29.8),rs1951877(0.151/114),rs12437068(0.15/26),rs12893555(0.138/90.6),rs34512536(0.138/82.7),rs34543976(0.138/72.4),rs35963043(0.138/77.3),rs72668845(0.138/78.3),rs12434724(0.138/91.5),rs2023562(0.138/91.2),rs10483523(0.138/84.4),rs17181692(0.138/80.6),rs34009991(0.138/73.4),rs12884531(0.138/92.9),rs17181699(0.138/80.9),rs12892631(0.138/81.7),rs34217772(0.138/93.8),rs17781427(0.138/91.5),rs10483522(0.136/96.2),rs36024104(0.135/115),rs61990312(0.116/-38.3),rs12435301(0.115/119),rs34665916(0.114/122),rs12432215(0.114/133),rs2147106(0.113/122)	41940732	42312732	372	rs11846556(0.833/3.29),rs10132715(0.833/2.37),rs10149052(0.801/-36.7),rs72684563(0.788/-87.2),rs8020581(0.788/-83.6),rs8003822(0.776/-86.3),rs8013655(0.775/-89.8),rs6572099(0.775/-89.7),rs10131184(0.767/-13.6),rs10140527(0.765/-14.3),rs2121708(0.763/-33.2),rs8010939(0.759/-25.2),rs8009740(0.759/-25.2),rs1956450(0.748/-97.8),rs1950829(0.748/-81.8),rs10483526(0.748/-92.9),rs1137567(0.747/-102),rs1950830(0.737/-77.3),rs12589043(0.73/-111),rs11157240(0.722/-128),rs61990288(0.718/-105),rs61990286(0.717/-111),rs1950835(0.713/-103),rs1111177(0.713/-103),rs1983711(0.712/-79.2),rs11157241(0.712/-128),rs1609735(0.71/-107),rs1111179(0.71/-104),rs1950834(0.71/-105),rs61990289(0.709/-103),rs7148091(0.709/-113),rs12431444(0.709/-111),rs8011321(0.662/-135),rs1950836(0.646/-103),rs8007820(0.629/-28.9)	42044732	42183022	138.29	/(0.718)rs61990288;Depression(30718901)(2E-31)/(0.713)rs1950835;Well-being_spec...(30643256)(2E-8);Positive_affect(30643256)(4E-8)/(0.71)rs1111179;Depressive_symptoms(30643256)(3E-8);Neuroticism(30643256)(3E-8)/(0.26)rs61990287;Chronotype(30696823)(6E-9)	LRFN5(0.0)	1
rs4702	15	91426560	9.072e-10	1.04144	0.0066	G/A	0.455	0.449	0.984	(52541,2002232,94506.91)-+-?+--+--+--+---+--+--+-?+?	3.1	0.4185	1.2901	0.731485	7	rs6224(0.717/-3.02),rs8039305(0.709/-4.02),rs11539637(0.704/1.73),rs2071382(0.703/1.64),rs7177338(0.701/2.08),rs1894401(0.701/2.48),rs7183988(0.701/2.03),rs17514846(0.681/-10),rs6226(0.581/-1.99),rs6227(0.402/-1.33),rs2071410(0.398/-5.62),rs8032315(0.397/-8.26),rs8027450(0.396/-8.17),rs35346340(0.394/1.31),rs1894400(0.389/2.4),rs7497304(0.387/2.62),rs4932373(0.386/2.73),rs2521501(0.378/10.8),rs1573643(0.375/-5.59),rs8029440(0.35/-17),rs4932177(0.349/-19.4),rs4932178(0.348/-14.9),rs4932371(0.345/-21.8),rs4932372(0.317/-19.3),rs4932370(0.313/-21.9),rs7166599(0.309/-22.9),rs7167085(0.257/-20.4),rs4932376(0.241/6.7),rs2071384(0.238/4.06),rs4932179(0.238/4.35),rs12904679(0.163/-25.1),rs34050628(0.161/-28)	91398560	91437360	38.8	rs6224(0.717/-3.02),rs8039305(0.709/-4.02),rs11539637(0.704/1.73),rs2071382(0.703/1.64),rs7177338(0.701/2.08),rs1894401(0.701/2.48),rs7183988(0.701/2.03),rs17514846(0.681/-10)	91416560	91429040	12.48	/(0.717)rs6224;Balding_type_1(30595370)(5E-11)/(0.709)rs8039305;Hypertension(30487518)(7E-9)/(0.704)rs11539637;Schizophrenia(30285260)(4E-9)/(0.703)rs2071382;Systolic_blood_pressure(30578418)(2E-32);Pulse_pressure(30578418)(2E-19);Male-pattern_baldness(30573740)(1E-13);Coronary_artery...(28714975)(7E-13)/(0.701)rs1894401;Medication_use_...(31015401)(6E-19)/(0.701)rs7183988;Medication_use_...(31015401)(4E-21);Insomnia(30804565)(2E-8)/(0.681)rs17514846;Coronary_artery_disease(29212778)(8E-27);Coronary_artery_disease(29212778)(1E-26);Schizophrenia(29483656)(3E-12);Schizophrenia(30285260)(6E-11);Mean_arterial_pressure(27618448)(2E-10);Parental_longev...(29227965)(7E-10);Hypertension(30487518)(3E-9);Systolic_blood_pressure(30487518)(5E-9);Systolic_blood_pressure(29403010)(3E-8)/(0.398)rs2071410;Systolic_blood_...(29912962)(1E-40)/(0.397)rs8032315;Risk-taking_ten...(30643258)(6E-9);Autism_spectrum...(28540026)(2E-8)/(0.394)rs35346340;Mean_arterial_p...(29912962)(5E-19)/(0.389)rs1894400;Medication_use_...(31015401)(8E-33);Cardiovascular_disease(30595370)(1E-30);Mean_arterial_p...(29912962)(6E-23);Diastolic_blood...(29912962)(2E-19);Pulse_pressure_...(29912962)(4E-19);Medication_use_...(31015401)(8E-19)/(0.375)rs1573643;Diastolic_blood...(29912962)(6E-37);Mean_arterial_p...(29912962)(1E-24);Systolic_blood_...(29912962)(5E-22)	FURIN(0.0),FES(0.0),MAN2A2(0.0),HDDC3(0.0),UNC45A(0.0)	5
rs3027160	17	8057572	5.347e-09	1.0497	0.0083	T/C	0.775	0.782	0.996	(48156,1619588,86128.11)+++++-++++++++?++?-??+++-?++	0	0.9778	-	-	0	rs3027169(0.987/1.24),rs150491398(0.987/16.5),rs72479723(0.981/19.2),rs7223859(0.981/23.3),17:8076667_T_G(0.981/19.1),rs3027172(0.98/-1.85),rs56346215(0.98/19.3),rs11655996(0.976/37.2),rs117347460(0.95/39.6),rs113668968(0.949/41.4),rs113170630(0.932/46.4),rs11651453(0.931/46.1),rs11650444(0.908/48.7),rs75664430(0.889/7.21),rs11651993(0.886/58.2),rs11078735(0.885/59.3),rs12451139(0.884/62.1),rs3027246(0.884/73.7),rs142230565(0.884/59.7),rs7219471(0.883/64),rs56256903(0.881/65.6),17:8142644_G_A(0.878/85.1),rs74506939(0.878/81.9),rs140388689(0.878/87.9),rs74252612(0.878/84.5),17:8124268_G_C(0.874/66.7),rs78286057(0.873/94.5),rs3027234(0.873/78.5),rs2289591(0.85/-9.56),rs76539190(0.774/-21),rs78296773(0.746/110),rs11649742(0.746/119),rs11651599(0.746/122),rs117854193(0.745/121),rs113328120(0.745/128),rs8075078(0.745/129),rs139507809(0.744/138),rs11653041(0.744/127),rs7207540(0.743/118),rs112654221(0.743/118),rs11650309(0.719/72),rs3027178(0.718/-4.49),rs7503199(0.705/76.7),rs56408410(0.687/-5.16),rs7219489(0.659/64),rs9896745(0.654/84.6),rs3027247(0.653/73.3),rs8076031(0.653/92.8),rs55915523(0.65/41.2),rs9897627(0.648/104),rs56309584(0.647/107),rs11655447(0.642/79.2),rs3027167(0.625/1.54),rs4792267(0.62/3.76),rs2278637(0.62/4.53),rs959303(0.62/4.63),rs1150(0.62/5.01),rs8067606(0.616/9.21),rs11656359(0.616/11.4),rs8069739(0.613/21.2),rs9894790(0.61/19.2),rs74659626(0.605/142),rs11653623(0.604/145),rs55667381(0.602/60.2),rs11655903(0.598/83.8),rs72635516(0.598/82.5),rs7211247(0.597/86.6),rs66582670(0.597/81.8),rs12603646(0.597/81.1),17:8076916_C_T(0.596/19.3),rs58532865(0.596/82.2),rs59922886(0.596/82.2),rs11650557(0.595/93.2),rs79107119(0.588/151),rs6503089(0.572/15.7),rs3760516(0.567/11.3),rs9899533(0.566/10.5),rs8066511(0.566/8.86),rs2304909(0.566/8.54),rs8064449(0.563/21.5),rs8066513(0.563/8.87),17:8076802_T_A(0.562/19.2),rs9891949(0.525/41.6),rs4791618(0.512/44.8),rs2241909(0.503/50.8),rs2518026(0.452/-5.21),rs1476161(0.443/33.3),rs9908995(0.442/29.8),rs2585399(0.441/-2.81),rs6503091(0.394/52),rs10462024(0.393/-5.93),rs3744651(0.382/158),rs2302867(0.376/159),rs4791668(0.375/160),rs12943463(0.371/45.5),rs11656950(0.369/43.3),rs8075680(0.366/61.2),rs7222810(0.365/-19.5),rs2289590(0.361/53.2),rs12944041(0.36/15.5),rs2585398(0.358/-2.71),rs8070063(0.358/31),rs1861956(0.352/141),rs8077788(0.325/163),rs12051691(0.31/92.2),rs58356259(0.301/-17.4),rs7503353(0.29/50.4),rs1861953(0.261/132),rs12938531(0.25/68),rs8078338(0.249/71.6),rs1132554(0.245/116),rs4791641(0.245/104),rs4791663(0.243/128),rs4792687(0.243/103),rs7222451(0.237/142),rs72835272(0.227/137),rs7221412(0.219/-16.6),rs6416892(0.219/-14.7),rs9913189(0.211/-18.8),rs2585408(0.205/-13.8),rs7501986(0.195/87),rs2270445(0.191/162),rs3202848(0.177/19.1),rs8079228(0.172/163),rs12950678(0.151/43.1),rs3027250(0.107/72.5),rs183228115(0.103/91.6),rs118091510(0.102/56.2)	8036572	8220572	184	rs3027169(0.987/1.24),rs150491398(0.987/16.5),rs72479723(0.981/19.2),rs7223859(0.981/23.3),17:8076667_T_G(0.981/19.1),rs56346215(0.98/19.3),rs3027172(0.98/-1.85),rs11655996(0.976/37.2),rs117347460(0.95/39.6),rs113668968(0.949/41.4),rs113170630(0.932/46.4),rs11651453(0.931/46.1),rs11650444(0.908/48.7),rs75664430(0.889/7.21),rs11651993(0.886/58.2),rs11078735(0.885/59.3),rs3027246(0.884/73.7),rs142230565(0.884/59.7),rs12451139(0.884/62.1),rs7219471(0.883/64),rs56256903(0.881/65.6),17:8142644_G_A(0.878/85.1),rs74506939(0.878/81.9),rs140388689(0.878/87.9),rs74252612(0.878/84.5),17:8124268_G_C(0.874/66.7),rs78286057(0.873/94.5),rs3027234(0.873/78.5),rs2289591(0.85/-9.56),rs76539190(0.774/-21),rs11649742(0.746/119),rs78296773(0.746/110),rs11651599(0.746/122),rs117854193(0.745/121),rs113328120(0.745/128),rs8075078(0.745/129),rs139507809(0.744/138),rs11653041(0.744/127),rs112654221(0.743/118),rs7207540(0.743/118),rs11650309(0.719/72),rs3027178(0.718/-4.49),rs7503199(0.705/76.7),rs56408410(0.687/-5.16),rs7219489(0.659/64),rs9896745(0.654/84.6),rs3027247(0.653/73.3),rs8076031(0.653/92.8),rs55915523(0.65/41.2),rs9897627(0.648/104),rs56309584(0.647/107),rs11655447(0.642/79.2),rs3027167(0.625/1.54),rs4792267(0.62/3.76),rs959303(0.62/4.63),rs1150(0.62/5.01),rs2278637(0.62/4.53),rs8067606(0.616/9.21),rs11656359(0.616/11.4),rs8069739(0.613/21.2),rs9894790(0.61/19.2),rs74659626(0.605/142),rs11653623(0.604/145),rs55667381(0.602/60.2)	8036572	8202572	166	/(0.873)rs3027234;Telomere_length(23001564)(2E-8)/(0.746)rs78296773;Self-reported_m...(30038396)(6E-15);Self-reported_m...(30038396)(2E-14)/(0.705)rs7503199;Sleep_duration(30846698)(7E-9)/(0.613)rs8069739;Diastolic_blood_pressure(30224653)(2E-11)/(0.604)rs11653623;Systolic_blood_pressure(30595370)(4E-8)/(0.394)rs6503091;Neuroticism(30595370)(8E-9)/(0.301)rs58356259;Morningness(30804565)(2E-9)/(0.245)rs4791641;Hematocrit(27863252)(5E-17);Red_blood_cell_count(27863252)(5E-11);Hemoglobin_concentration(27863252)(1E-10);LDL_cholesterol(26780889)(1E-8)	ALOX12B(-16.5),MIR4314(-16.1),ALOXE3(0.0),HES7(0.0),PER1(0.0),MIR6883(0.0),VAMP2(0.0),TMEM107(0.0),SNORD118(0.0),MIR4521(0.0),BORCS6(0.0),AURKB(0.5),LINC00324(16.4),CTC1(20.6),PFAS(45.0),SLC25A35(83.5),RANGRF(84.4),ARHGEF15(106.0),ODF4(135.6)	19
rs1555466	20	20965369	8.418e-09	1.04896	0.0083	T/C	0.218	0.224	0.996	(48479,1619911,86451.11)++++++---+++++?+++++-++--?++	13.4	0.2694	-	-	0	rs6106326(0.994/4.14),rs9974016(0.976/3.54),rs911644(0.976/0.382),rs6035750(0.975/4.5),rs6035749(0.975/2.34),rs6113093(0.974/3.94),rs1555468(0.974/2.07),rs6047191(0.734/14.3),rs911645(0.729/17.2),rs2145966(0.728/14.9),rs755963(0.727/17),rs6106328(0.724/19.3),rs6113101(0.673/27.3),rs6035759(0.673/27.8),rs6035764(0.667/30),rs6035763(0.667/29.8),rs6035765(0.667/30.6),rs2208658(0.667/30.2),rs6047202(0.666/30.9),rs6035766(0.666/30.8),rs6047205(0.665/33.2),rs6082285(0.492/30.1),rs6132378(0.491/33),rs6113105(0.491/33.6),rs6137216(0.491/31.4),rs6113104(0.491/32.6),rs6132376(0.491/31.9),rs6075749(0.382/39.4),rs6113092(0.178/2.24),rs6082269(0.177/-0.884),rs1007272(0.177/-1.64),rs6113090(0.177/-2.96),rs2328591(0.162/10.8)	20962409	21004769	42.36	rs6106326(0.994/4.14),rs9974016(0.976/3.54),rs911644(0.976/0.382),rs6035750(0.975/4.5),rs6035749(0.975/2.34),rs6113093(0.974/3.94),rs1555468(0.974/2.07),rs6047191(0.734/14.3),rs911645(0.729/17.2),rs2145966(0.728/14.9),rs755963(0.727/17),rs6106328(0.724/19.3),rs6113101(0.673/27.3),rs6035759(0.673/27.8),rs6035764(0.667/30),rs6035763(0.667/29.8),rs2208658(0.667/30.2),rs6035765(0.667/30.6),rs6035766(0.666/30.8),rs6047202(0.666/30.9),rs6047205(0.665/33.2)	20965369	20998569	33.2	-	-	0
rs4931	20	43530234	4.997e-08	0.96089	0.0073	C/A	0.278	0.279	0.993	(53553,2042716,96531.18)++++++-++++++++++?++++-++?-+	0	0.9836	3.16252	0.367241	0	rs2267848(0.997/-6.03),rs6017442(0.997/-2.9),rs6017443(0.997/-2.02),rs6031851(0.997/-10.7),rs16989474(0.997/-7.51),rs6031860(0.997/2.15),rs6031859(0.997/-0.555),rs6031849(0.996/-15.9),rs2284266(0.996/-13),rs6031853(0.996/-8.06),rs16989481(0.995/4.67),rs6031848(0.994/-16),rs2072726(0.994/8.36),rs16989483(0.987/6.97),rs6031847(0.984/-16),rs3761188(0.983/3.05),rs6031858(0.981/-1.27),rs12481468(0.981/2.2),rs6017444(0.981/-1.71),rs6031855(0.98/-7.4),rs2284265(0.98/-13.2),rs2267850(0.98/-5.27),rs7265519(0.979/-15),rs8356(0.979/6.22),rs6031867(0.799/10.1),rs6130713(0.798/13.3),rs2235172(0.796/10.9),rs16989485(0.782/12.4),rs2239535(0.776/-14.1),rs6017437(0.759/-27),rs3092334(0.673/18.4),rs2425684(0.673/18.5),rs2425683(0.673/18.4),rs2280983(0.673/18.2),rs2425685(0.672/19.6),rs2425682(0.672/16.7),rs2425681(0.672/16.6),rs2425679(0.672/16.2),rs2072729(0.672/18.2),rs2425687(0.671/21),rs2425686(0.671/19.8),rs3092074(0.67/14.3),rs2072728(0.669/17.3),rs2425670(0.295/-8.5),rs2072727(0.295/8.5),rs2425678(0.295/7.92),rs2425672(0.295/-4.1),rs2425676(0.294/7.22),rs2425688(0.245/21.4),rs6103896(0.172/-49.1),rs2868162(0.172/-40.9),rs2179067(0.172/-41.5),rs6103897(0.172/-48.7),rs6094046(0.172/-48.3),rs6103895(0.172/-49.2),rs7273626(0.172/-44.3),rs1072336(0.172/-47.6),rs6103898(0.172/-48.7),rs6017434(0.169/-49),rs11696340(0.169/-41.3),rs6103893(0.142/-49.6),rs6103894(0.142/-49.6),rs8118690(0.113/-84.2)	43446034	43551634	105.6	rs6031851(0.997/-10.7),rs16989474(0.997/-7.51),rs6031860(0.997/2.15),rs2267848(0.997/-6.03),rs6031859(0.997/-0.555),rs6017442(0.997/-2.9),rs6017443(0.997/-2.02),rs2284266(0.996/-13),rs6031853(0.996/-8.06),rs6031849(0.996/-15.9),rs16989481(0.995/4.67),rs6031848(0.994/-16),rs2072726(0.994/8.36),rs16989483(0.987/6.97),rs6031847(0.984/-16),rs3761188(0.983/3.05),rs6031858(0.981/-1.27),rs12481468(0.981/2.2),rs6017444(0.981/-1.71),rs6031855(0.98/-7.4),rs2284265(0.98/-13.2),rs2267850(0.98/-5.27),rs7265519(0.979/-15),rs8356(0.979/6.22),rs6031867(0.799/10.1),rs6130713(0.798/13.3),rs2235172(0.796/10.9),rs16989485(0.782/12.4),rs2239535(0.776/-14.1),rs6017437(0.759/-27),rs3092334(0.673/18.4),rs2425684(0.673/18.5),rs2425683(0.673/18.4),rs2280983(0.673/18.2),rs2425685(0.672/19.6),rs2425681(0.672/16.6),rs2425679(0.672/16.2),rs2072729(0.672/18.2),rs2425682(0.672/16.7),rs2425687(0.671/21),rs2425686(0.671/19.8),rs3092074(0.67/14.3),rs2072728(0.669/17.3)	43503234	43551234	48	/(0.987)rs16989483;Height(30595370)(2E-25)/(0.98)rs2284265;Blood_protein_levels(30072576)(3E-11)/(0.979)rs8356;Body_mass_index(30595370)(2E-8)/(0.295)rs2425670;Menarche_(age_at_onset)(30595370)(4E-8)/(0.295)rs2072727;Chronotype(30696823)(4E-15);Morning_person(30696823)(4E-15);Morning_person(30595370)(4E-9);Morningness(30804565)(3E-8);Sleep_duration(30846698)(4E-8)	YWHAB(0.0),PABPC1L(0.0),TOMM34(0.0),STK4-AS1(12.2),STK4(14.9)	5

### Sheet: 3 Significant SNPs all (sub)-a
Supplementary Table 3: List of all SNPs (SNP) that were significant in either the main GWAS meta-analysis or at least one sub-analysis (Subgroup 2-4 merged (full excl. 23andMe), Subgroup 1 (23andMe), MTAG 1 (23andMe), Subgroup 2 (Clinical), MTAG 2 (Clinical), Subgroup 3 (Biobanks), MTAG 3 (biobanks), Subgroup 4 (Comorbid), MTAG 4 (Comorbid), and GenomicSEM common-factor GWAS), their correpsonding chromosome (CHR), position in the genome (BP), and effect and other allele (A1/A2). Also listed is the number of independent significant hits per GWAS analysis (N independent significant hits) and the corresponding P-value (P), effect estimate (BETA), and standard error of the effect estimate (SE) for all (sub)-analyses. The independent lead SNP in each locus per analysis is in bold. For some analyses, one locus is tagged by different lead SNPs. Different SNPs belonging to one locus are marked with the same number in the column "LDregion". SNPs are grouped into LDregions based on information from the LDlink tool (https://ldlink.nci.nih.gov/?tab=ldmatrix) and information from all available European cohorts within the tool (CEU+TSI+GBR+IBS+FIN). SNPs in the same LD region are in strong LD (r2 > 0.8). SNPs within a region marked with a dash (e.g., 7' or 19') share considerable LD (D' > 0.8) but fail to fullfill the criteria used otherwise (r2 > 0.8). P-values are colour-coded from dark red (p < 1x10-10), to red (p < 5x10-08), to orange (p < 1x10-06), to dark yellow (p < 1x10-04), to yellow (p < 1x10-02), to white (p >= 1x10-02).
					Main GWAS meta-analysis			Subgroup 2-4 merged (full excl. 23andMe)			Subgroup 1 (23andMe)			MTAG 1 (23andMe)			Subgroup 2 (Clinical)			MTAG 2 (Clinical)			Subgroup 3 (Biobanks)			MTAG 3 (Biobanks)			Subgroup 4 (Comorbid)			MTAG 4 (Comorbid)			GenomicSEM common-factor
N independent significant hits					30			1			7			24			2			19			0			11			0			20			20
SNP	CHR	BP	A1/A2	LDregion	P	BETA	SE	P	BETA	SE	P	BETA	SE	P	BETA	SE	P	BETA	SE	P	BETA	SE	P	BETA	SE	P	BETA	SE	P	BETA	SE	P	BETA	SE	P	BETA	SE
rs514130	1	37163132	C/T	1	1.513e-07	-0.037604	0.0072	0.008694	-0.0306035	0.0117	4.17451e-06	-0.0419015	0.00908423	2.81235e-08	-0.0191545	0.00344957	1.679e-06	-0.103595	0.0216	1.37155e-08	-0.0321607	0.00566519	0.9053	0.00210221	0.0174	2.14796e-06	-0.0213171	0.00449824	0.8074	-0.00560427	0.0228	2.67921e-08	-0.0277069	0.00498218	5.40117e-08	-0.0624757	0.0114896
rs218985	1	37169665	C/T	1	7.906e-08	-0.0379988	0.0071	0.01309	-0.0281012	0.0113	1.07088e-06	-0.0442607	0.00905231	2.45283e-08	-0.0190834	0.00342205	4.669e-06	-0.0992017	0.0217	1.51469e-08	-0.0318303	0.00562384	0.9789	-0.00039992	0.0164	2.21566e-06	-0.0209782	0.00443261	0.8931	-0.0030952	0.0423	2.24851e-08	-0.0277072	0.00495505	2.92234e-08	-0.0631902	0.0113938
rs11263940	1	37182486	T/C	1	7.23e-09	-0.0430954	0.0074	0.003866	-0.0384993	0.0133	5.23439e-07	-0.0451576	0.00897807	-	-	-	-	-	-	-	-	-	-	-	-	-	-	-	0.9954	9.9995e-05	0.023	-	-	-	-	-	-
rs6660196	1	168874798	T/G	2	4.863e-08	0.0394995	0.0072	0.09151	0.0214995	0.0127	4.32221e-08	0.0480292	0.00878746	-	-	-	-	-	-	-	-	-	-	-	-	-	-	-	0.1397	0.0315956	0.0214	-	-	-	-	-	-
rs11125759	2	58913399	G/A	3	1.789e-08	-0.0398017	0.0071	0.0002186	-0.0473013	0.0128	1.68926e-05	-0.036551	0.00848918	-	-	-	-	-	-	-	-	-	-	-	-	-	-	-	0.02941	0.0459003	0.0211	-	-	-	-	-	-
rs9287859	2	166450259	G/A	4	9.829e-09	-0.0413013	0.0072	1.674e-05	-0.0563992	0.0131	5.46942e-05	-0.0347966	0.00863482	-	-	-	-	-	-	-	-	-	-	-	-	-	-	-	7.724e-05	-0.0845997	0.0214	-	-	-	-	-	-
rs1551336	2	166460479	C/T	4	2.163e-08	0.0370998	0.0066	1.04e-05	0.0467023	0.0106	0.000268964	0.0309037	0.00848795	8.01696e-10	0.0197669	0.00321696	0.0001354	0.0773036	0.0202	9.50926e-10	0.0326489	0.00533703	0.59	0.00830439	0.0154	3.15594e-07	0.0213115	0.00416738	5.446e-05	0.0842951	0.0223	4.65411e-10	0.0283027	0.00454272	6.63825e-09	0.0624414	0.0107661
rs203768	2	200901427	T/C	5	6.138e-09	-0.0499048	0.0086	4.849e-07	-0.0686965	0.0136	0.000690132	-0.0376129	0.0110436	2.17099e-08	-0.0235358	0.00420449	5.486e-06	-0.0874979	0.0193	1.67365e-07	-0.036768	0.00702704	5.486e-06	-0.0874979	0.0158	8.7468e-09	-0.0301378	0.00523826	0.04041	-0.0546965	0.0267	1.43816e-07	-0.0306353	0.00582387	4.10988e-08	-0.0765352	0.0139508
rs11928552	3	48739883	T/C	6	2.979e-11	0.0465973	0.007	3.725e-05	0.0475036	0.0115	1.93906e-07	0.0460264	0.00882609	6.7185e-11	0.0219615	0.00336482	0.3076	0.0215951	0.0212	2.02401e-09	0.0331051	0.00552133	0.009457	0.0458974	0.0177	1.77825e-09	0.0262966	0.00437048	0.0003856	0.0772051	0.0218	1.12245e-10	0.0301021	0.00466738	1.00292e-10	0.0727621	0.0112521
rs7626445	3	49114544	T/C	6	1.743e-11	-0.0458974	0.0068	0.0002787	-0.0397975	0.0109	1.24583e-08	-0.0498717	0.00874119	3.06447e-11	-0.0221926	0.00334053	0.04301	-0.0319965	0.0158	8.40164e-10	-0.0337761	0.00550356	0.04301	-0.0319965	0.0172	3.09842e-09	-0.0256093	0.00432129	0.001525	-0.0683966	0.0216	3.53638e-11	-0.0308322	0.00465581	3.5141e-11	0.0729909	0.0110204
rs9840050	3	49133310	G/A	6	2.013e-11	-0.0458974	0.0069	0.0003445	-0.0392015	0.011	1.123e-08	-0.0502251	0.00877531	5.62689e-11	-0.0219636	0.00335152	0.204	-0.0271968	0.0214	1.33079e-09	-0.0334727	0.00552023	0.04959	-0.0310986	0.0158	5.17295e-09	-0.0252762	0.00432699	0.002016	-0.0665993	0.0216	6.4432e-11	-0.0304492	0.00466078	3.85578e-11	0.0730394	0.0110506
rs2564930	3	53017307	T/C	7'	3.411e-11	-0.0465048	0.007	2.189e-06	-0.0540022	0.0114	2.33471e-06	-0.0418878	0.00888929	8.56606e-12	-0.0231816	0.00339471	0.03114	-0.036498	0.0169	2.05841e-11	-0.0379394	0.00566106	0.03114	-0.036498	0.0165	4.46803e-10	-0.0273601	0.00438692	0.01997	-0.0513963	0.0221	1.93519e-11	-0.0323348	0.0048183	5.61759e-11	-0.0747021	0.0113987
rs891369	3	53136551	G/A	7'	0.0008016	-0.0243029	0.0073	0.0001901	-0.0447045	0.012	0.169578	0.0125234	0.00911075	6.68394e-05	-0.0140385	0.00352085	2.046e-08	0.88373	0.022	9.31159e-06	-0.0255287	0.00575933	0.7635	-0.00560427	0.0185	0.000481284	-0.0161864	0.00463665	0.3623	-0.0204985	0.0225	8.61141e-05	-0.0194691	0.00495811	0.000353941	-0.0413982	0.0115889
rs17718444	3	71499401	T/C	8	4.245e-08	-0.0385018	0.007	6.768e-05	-0.0454035	0.0114	0.000119337	-0.0342444	0.00891618	7.77496e-09	-0.0196251	0.00339931	0.1926	-0.0214995	0.0165	1.29324e-08	-0.0322242	0.00566633	0.1926	-0.0214995	0.0167	3.99849e-07	-0.022469	0.00443261	0.00881	-0.0601004	0.023	9.06112e-09	-0.0283921	0.00493996	3.28636e-08	0.062759	0.0113582
rs76204832	3	71513336	C/A	8	5.32e-08	0.0381047	0.007	9.016e-05	0.0441987	0.0113	0.000119777	0.0342362	0.00891606	7.71986e-09	0.0195977	0.00339385	0.0003194	0.0773036	0.0215	1.03773e-08	0.032381	0.00565662	0.3178	0.0163022	0.0163	5.99279e-07	0.0220494	0.00441744	0.007004	0.0617052	0.0227	7.59322e-09	0.0284824	0.0049301	3.21364e-08	0.0627078	0.0113408
rs4831130	3	116039842	T/G	9	3.925e-08	0.0418039	0.0076	0.001142	0.0393023	0.0121	8.53896e-06	0.0434616	0.00979759	1.19599e-07	0.0195218	0.00368746	0.01453	0.0426954	0.0175	1.66243e-06	0.0291136	0.00607717	0.01453	0.0426954	0.0169	8.84096e-07	0.0230151	0.00468183	0.007832	0.0636975	0.0239	1.90883e-07	0.0271351	0.00521028	8.33502e-08	-0.0653641	0.0121954
rs2087319	4	56461365	C/A	10	1.588e-08	-0.0430015	0.0076	0.002188	-0.0382004	0.0125	1.93834e-06	-0.0459275	0.00961881	2.37212e-08	-0.020435	0.00366061	0.08642	-0.0319965	0.0187	1.42321e-07	-0.0316531	0.00601515	0.08642	-0.0319965	0.0153	3.75431e-07	-0.024488	0.00481951	0.07538	-0.0423984	0.0238	3.46936e-08	-0.0283859	0.00514617	2.46059e-08	-0.0678368	0.0121658
rs1567288	4	98582985	G/A	11	3.803e-08	-0.0364047	0.0066	3.432e-06	-0.0493043	0.0106	0.000863011	-0.0282016	0.00846102	2.15043e-08	-0.0179117	0.00319884	0.002922	-0.0456042	0.0153	4.30971e-08	-0.0290208	0.00529802	0.002922	-0.0456042	0.0153	7.1702e-08	-0.0222431	0.00412915	0.0612	-0.0395	0.0211	7.30437e-08	-0.0242362	0.00450193	8.07016e-08	0.0575596	0.0107276
rs35225200	4	103146888	A/C	12	1.526e-09	-0.0728972	0.0121	0.0003735	-0.0769998	0.0216	1.24727e-06	-0.0710775	0.0145417	8.75184e-10	-0.0357968	0.00583899	0.0002851	-0.142705	0.0393	1.7526e-09	-0.0590365	0.00980801	0.1595	-0.0444013	0.0316	3.34117e-08	-0.0446432	0.0080838	0.2103	-0.0567016	0.0229	1.42172e-09	-0.057564	0.00951	2.36427e-09	-0.116426	0.0194999
rs35518360	4	103146890	T/A	12	1.39e-09	0.0729995	0.0121	0.0003787	0.0769026	0.0216	1.12557e-06	0.0713253	0.0145309	-	-	-	0.1587	0.0444954	0.0316	-	-	-	0.1587	0.0444954	0.0175	-	-	-	0.2108	0.0565977	0.0452	-	-	-	2.19722e-09	-0.116597	0.0194897
rs143950837	4	119499490	C/T	13	5.866e-08	-0.0788019	0.0145	1.151e-05	-0.0982966	0.0224	0.000780999	-0.0645998	0.0190674	1.71231e-08	-0.0396929	0.00703924	0.005521	-0.125495	0.0452	4.14086e-08	-0.0603483	0.011003	0.04291	-0.0660031	0.0326	3.23914e-07	-0.0456647	0.00893814	0.002265	-0.129097	0.025	2.68905e-08	-0.0503094	0.00904753	5.87358e-08	-0.127595	0.0235301
rs12516488	5	45203199	G/A	14	3.785e-09	0.0517002	0.0088	0.0209	0.0333961	0.0145	1.30528e-08	0.0623871	0.0110399	6.24427e-08	0.0228413	0.00422076	0.01358	0.0536962	0.0217	9.52854e-07	0.0344851	0.00703614	0.01358	0.0536962	0.0193	2.13432e-07	0.0291504	0.00561963	0.6255	0.0139975	0.0287	1.4609e-07	0.0328751	0.00625309	1.1212e-08	0.0794667	0.0139139
rs75089238	5	45231509	G/A	14	7.405e-08	-0.051904	0.0096	0.3234	-0.0172012	0.0174	5.155e-09	-0.0671005	0.0115644	-	-	-	0.3972	-0.0235993	0.0278	-	-	-	-	-	-	-	-	-	0.9616	-0.00150113	0.0303	-	-	-	-	-	-
rs3899258	5	50256551	G/A	15	4.938e-09	0.0495994	0.0085	0.04565	0.0298986	0.015	8.83604e-09	0.0588214	0.0102785	-	-	-	-	-	-	-	-	-	-	-	-	-	-	-	0.5001	0.016902	0.0251	-	-	-	-	-	-
rs254779	5	88019629	T/C	16	1.53e-09	-0.0401972	0.0067	3.76e-05	-0.0440982	0.0107	8.78941e-06	-0.0377611	0.00850285	2.04108e-09	-0.0193293	0.0032245	0.01161	-0.0389034	0.0154	1.00396e-08	-0.0306655	0.0053517	0.01161	-0.0389034	0.0301	2.40934e-08	-0.0232528	0.00416739	0.03244	-0.0456997	0.0213	4.76852e-09	-0.0269236	0.00459835	3.3494e-09	-0.0636799	0.0107686
rs34320	5	88021527	T/G	16	1.953e-09	-0.0403013	0.0067	4.105e-05	-0.0449032	0.011	9.95468e-06	-0.0374994	0.00849517	2.71796e-09	-0.0193359	0.00325095	0.02654	-0.0462953	0.0209	1.66012e-08	-0.0304535	0.00539559	0.006666	-0.0437968	0.0161	2.02983e-08	-0.0236611	0.00421808	0.03289	-0.045499	0.0213	6.95596e-09	-0.0268223	0.00463093	5.22544e-09	-0.0631882	0.0108202
5:91001855_C_A	5	91001855	C/A	17	8.862e-09	0.042197	0.0073	0.0006112	0.0425038	0.0124	3.64632e-06	0.0420461	0.0091028	1.32827e-08	0.0199375	0.00350866	0.03759	0.0493043	0.0237	6.56651e-08	0.0309656	0.00573157	0.02694	0.0418955	0.0189	9.67749e-08	0.0247607	0.0046432	0.1025	0.036996	0.0229	2.76978e-08	0.0268075	0.00482549	-	-	-
rs67839857	5	91013369	G/A	17	7.631e-09	0.041401	0.0072	0.0005727	0.0399993	0.0116	3.29592e-06	0.042218	0.00909913	2.36509e-08	0.0193483	0.00346562	0.0116	0.0435027	0.0172	1.4452e-07	0.030345	0.00576966	0.0116	0.0435027	0.0154	1.19527e-07	0.0239133	0.00451687	0.1686	0.0307995	0.0224	5.77226e-08	0.0264954	0.00488329	1.96752e-08	0.0644102	0.0114714
rs35506517	6	26044864	T/C	18	2.391e-10	0.0851037	0.0134	1.867e-07	0.1124	0.0216	6.86452e-05	0.0677984	0.0171826	7.40463e-11	0.0412221	0.00632995	0.009665	0.108899	0.0421	4.53537e-10	0.0682339	0.0109448	0.007025	0.0900998	0.0334	2.40351e-09	0.0480449	0.00805058	0.0001509	0.144298	0.0381	1.50998e-10	0.0531164	0.00829379	4.28673e-10	0.135786	0.0217494
rs3134792	6	31312326	T/G	19	1.479e-11	0.0746992	0.0111	4.883e-05	0.0743001	0.0183	5.35444e-08	0.0749366	0.0138987	6.11551e-11	0.0340686	0.00520856	0.204	0.0428008	0.0337	1.6398e-09	0.0524039	0.00869055	0.004322	0.0851985	0.0299	1.19416e-09	0.0395788	0.00650857	0.004706	0.0900998	0.0319	1.34603e-10	0.0445602	0.00693881	6.55435e-11	0.115292	0.0176543
rs9265961	6	31315501	G/A	19'	2.149e-07	0.0389995	0.0075	0.1547	0.0175023	0.0123	4.438e-08	0.051844	0.00950509	5.45339e-08	0.0191128	0.00351606	0.07004	0.0413951	0.0229	2.47771e-07	0.030488	0.00590924	0.08232	-0.0335051	0.0193	5.86232e-05	0.0181614	0.00451969	0.004614	0.0633034	0.0224	9.10732e-09	0.0280214	0.00487619	3.78318e-08	-0.0654337	0.0118956
rs4990036	6	31323506	T/C	19	1.449e-11	-0.0726997	0.0108	1.725e-05	-0.0774979	0.018	1.42474e-07	-0.0699863	0.0134083	5.96546e-11	-0.0325202	0.00496901	0.002163	-0.092203	0.0301	1.43637e-09	-0.0511969	0.00846042	0.002163	-0.092203	0.0316	7.13951e-10	-0.0390504	0.00633631	0.003417	-0.091896	0.0314	1.53598e-10	-0.0440802	0.00688564	7.13576e-11	0.111875	0.0171646
rs9479138	6	152215199	T/G	20	2.406e-08	0.0389034	0.007	0.001009	0.0372958	0.0113	6.68325e-06	0.0399034	0.00884405	7.62024e-08	0.0182034	0.00338611	0.02144	0.0392976	0.0171	9.74045e-07	0.0275551	0.00562715	0.02144	0.0392976	0.0153	6.35728e-07	0.0217027	0.00435795	0.007329	0.0577033	0.0215	1.17107e-07	0.0248779	0.00469575	5.09076e-08	0.0606452	0.0111314
rs3915188	7	88415956	A/G	21	1.067e-08	-0.040201	0.007	2.337e-06	-0.0532953	0.0113	0.000392719	-0.0319364	0.00899355	2.80583e-09	-0.0203688	0.00342761	0.07295	-0.0390007	0.0217	1.88839e-08	-0.0315569	0.00561318	0.02694	-0.036303	0.0164	1.03856e-07	-0.0237534	0.00446505	7.574e-06	-0.0997005	0.0219	3.48427e-09	-0.0284158	0.00481054	1.27446e-08	-0.0649192	0.0114105
rs9886111	7	88418451	G/C	21	8.594e-09	-0.0409991	0.0071	1.512e-06	-0.0551005	0.0115	0.000425689	-0.0321569	0.00910898	-	-	-	0.02428	-0.0374981	0.0167	-	-	-	0.02428	-0.0374981	0.0169	-	-	-	5.681e-06	-0.1028	0.0226	-	-	-	1.00093e-08	-0.066338	0.0115762
rs4727185	7	88428840	A/G	21	9.626e-09	-0.0404987	0.0071	2.824e-06	-0.053	0.0113	0.000322779	-0.0325485	0.00903477	3.15803e-09	-0.0203197	0.00343054	0.07672	-0.0385953	0.0218	2.09813e-08	-0.0315034	0.00562188	0.03739	-0.0341985	0.0164	1.41213e-07	-0.0235455	0.00447321	4.108e-06	-0.102999	0.0224	3.54493e-09	-0.028425	0.00481442	1.04879e-08	-0.065568	0.0114576
rs11768238	7	135227513	G/A	22	2.276e-08	-0.040697	0.0073	0.004336	-0.0370998	0.013	1.51748e-06	-0.0423312	0.00878576	-	-	-	-	-	-	-	-	-	-	-	-	-	-	-	0.008786	-0.0582029	0.0222	-	-	-	-	-	-
rs2198140	8	35039646	T/C	23	2.175e-09	-0.0418955	0.007	0.006169	-0.0335981	0.0123	7.24164e-08	-0.0458994	0.00852527	-	-	-	-	-	-	-	-	-	-	-	-	-	-	-	0.3035	-0.0213994	0.0208	-	-	-	-	-	-
rs9297235	8	35075019	T/C	23	9.061e-09	-0.037598	0.0065	0.002044	-0.032203	0.0104	9.86729e-07	-0.0411186	0.00839938	8.46158e-09	-0.018342	0.00318493	0.03222	-0.0430954	0.0201	4.67798e-08	-0.0287648	0.00526525	0.1449	-0.0219963	0.0151	3.06573e-07	-0.0211236	0.00412622	0.05489	-0.0399032	0.0209	1.018e-08	-0.025765	0.00449831	1.03798e-08	-0.0602182	0.0105196
rs4129585	8	143312933	A/C	24	1.382e-11	0.0442027	0.0065	9.99e-10	0.0639039	0.0105	0.000164975	0.0315568	0.00837247	2.81859e-13	0.0233666	0.00319969	2.528e-07	0.103801	0.0201	2.18766e-13	0.0387634	0.00528343	0.02141	0.0347985	0.0151	5.05536e-11	0.0272327	0.00414545	0.0002475	0.0765031	0.021	6.40167e-13	0.0324617	0.00451381	9.5924e-12	0.0736416	0.0108098
rs13262595	8	143316970	G/A	24	1.306e-11	-0.0444013	0.0066	6.902e-10	-0.0648978	0.0105	0.00018662	-0.0313433	0.0083846	4.45739e-13	-0.0231637	0.00319901	0.02007	-0.0355028	0.0153	3.24033e-13	-0.0384846	0.00528343	0.02007	-0.0355028	0.0161	7.04751e-11	-0.0269942	0.00414045	0.000217	-0.0772051	0.0209	1.0226e-12	-0.0321719	0.00451381	9.91601e-12	0.0738472	0.0108476
rs6474628	9	11080045	T/G	25	1.891e-08	0.0371994	0.0066	0.0005113	0.0366951	0.0106	9.6955e-06	0.0374725	0.00847871	1.17226e-08	0.0183795	0.00322238	0.1319	0.0231011	0.0153	5.87616e-08	0.0289581	0.00534033	0.1319	0.0231011	0.0171	4.55752e-07	0.0210788	0.00417894	0.007498	0.0558982	0.0209	1.30508e-08	0.0258222	0.00454184	2.01103e-08	-0.0597614	0.0106507
rs4838077	9	126477127	T/C	26	1.126e-07	-0.0456042	0.0086	1.462e-06	-0.0646985	0.0134	0.00393719	-0.0323771	0.0111939	5.28158e-08	-0.0227138	0.00417414	2.501e-05	-0.110395	0.0262	4.22998e-08	-0.0371991	0.00678695	0.001473	-0.0618004	0.0194	7.77165e-08	-0.0280921	0.00522901	0.3702	-0.023697	0.0264	2.54877e-07	-0.0295693	0.00573707	2.18318e-07	-0.0723433	0.0139577
rs11793462	9	127891018	C/A	27	6.842e-08	0.0358979	0.0066	1.735e-06	0.0518996	0.0108	0.00180672	0.0262446	0.00841445	6.98417e-09	0.0187191	0.00323227	0.003136	0.060201	0.0204	1.53334e-08	0.0303679	0.00536745	0.07711	0.028595	0.0162	2.52474e-07	0.0217126	0.00421125	9.15e-05	0.0820021	0.0209	8.63294e-09	0.0264552	0.00459642	5.94139e-08	0.0583594	0.0107663
rs7117205	11	57641883	T/C	28	5.428e-12	-0.0490012	0.0071	5.984e-07	-0.0570996	0.0114	1.3636e-06	-0.0438327	0.00905359	9.60148e-13	-0.024583	0.00344488	0.0003889	-0.0777994	0.0219	4.10009e-12	-0.039345	0.00567447	0.03859	-0.0350988	0.017	1.43336e-10	-0.0285665	0.00445495	0.0008397	-0.073204	0.0218	1.58488e-12	-0.0338248	0.00478641	8.29418e-12	-0.0791243	0.0115791
rs78587207	11	57654991	T/G	28	5.276e-12	-0.0490012	0.0071	7.085e-07	-0.0568984	0.0115	1.15993e-06	-0.0441421	0.00905702	1.14991e-12	-0.0245371	0.00345046	0.03287	-0.036301	0.017	5.46298e-12	-0.0391906	0.00568557	0.03287	-0.036301	0.0187	1.47279e-10	-0.0285661	0.00445777	0.0008758	-0.073204	0.022	1.96432e-12	-0.0337068	0.00478995	8.66272e-12	-0.0791343	0.0115911
rs674094	11	57665336	A/C	28	8.785e-12	0.0494004	0.0072	2.036e-06	0.0555009	0.0117	8.06323e-07	0.0455415	0.0092062	1.16372e-12	0.0248571	0.00349627	0.0005396	0.0774979	0.0224	5.20201e-12	0.0397326	0.00575839	0.08055	0.0301994	0.0173	2.78944e-10	0.0282193	0.00447212	0.0007102	0.0759959	0.0224	1.50376e-12	0.0344101	0.00486421	1.08508e-11	0.0800322	0.0117786
rs10877390	12	60453576	C/T	29	4.885e-10	0.0416035	0.0067	0.000585	0.0374018	0.0109	1.87006e-07	0.0440506	0.00845709	5.3054e-10	0.0200274	0.00322513	0.00101	0.0672006	0.0204	1.65515e-09	0.0321696	0.00533628	0.08532	0.0279983	0.0163	1.36361e-08	0.0237995	0.00419161	0.3009	0.0217038	0.021	1.03785e-09	0.027836	0.00456068	7.67952e-10	0.0660352	0.010735
rs4382947	12	60475057	G/A	30	1.017e-09	0.0416025	0.0068	5.855e-05	0.0446004	0.0111	3.92556e-06	0.039821	0.00863629	6.39943e-10	0.020087	0.00325018	0.0009	0.0693022	0.0209	1.81428e-09	0.0323903	0.00538616	0.03651	0.034498	0.0165	1.18412e-08	0.0241409	0.00423377	0.1005	0.0355961	0.0217	1.42003e-09	0.0280055	0.00462657	1.82146e-09	0.0662083	0.0110109
rs10877425	12	60751330	G/A	31	1.615e-11	-0.0486022	0.0072	0.000436	-0.0490012	0.0139	9.15838e-09	-0.0485249	0.00844463	-	-	-	-	-	-	-	-	-	-	-	-	-	-	-	0.001069	0.0687982	0.021	-	-	-	-	-	-
rs2655879	12	60794991	C/T	31'	4.623e-10	0.0423023	0.0068	0.001495	0.0350968	0.011	5.54902e-08	0.0467171	0.00861042	4.28104e-10	0.0203794	0.00326414	0.05648	0.0394034	0.0207	4.36109e-09	0.031709	0.00540199	0.2464	0.0189003	0.0163	4.80514e-08	0.0231994	0.00425024	0.006815	0.0589011	0.021	3.74053e-10	0.0292509	0.00466933	5.02607e-10	0.0678049	0.0109041
rs8003822	14	42093431	A/G	32	2.005e-09	0.0393023	0.0065	0.0001423	0.0399032	0.0105	3.54961e-06	0.0389058	0.00839001	1.99223e-10	0.0202524	0.00318337	0.0002468	0.0733991	0.02	3.83007e-10	0.0329547	0.00526366	0.4938	0.0104039	0.0152	6.73072e-08	0.0222092	0.00411418	0.004658	0.0593042	0.0208	1.44422e-10	0.0288452	0.00449922	9.71836e-10	0.0649598	0.0106248
rs4904738	14	42179732	T/C	32'	1.484e-09	-0.0403013	0.0067	1.463e-05	-0.0469029	0.0108	1.82814e-05	-0.036195	0.00844177	7.80455e-10	-0.0198545	0.00322897	0.03242	-0.0347985	0.0163	1.92147e-09	-0.0319265	0.00531727	0.03242	-0.0347985	0.017	1.53108e-08	-0.0236961	0.00418804	0.0348	-0.0443039	0.021	1.6613e-09	-0.0274731	0.00455768	2.44553e-09	-0.0641553	0.0107552
rs11856716	15	47482687	G/A	33	0.02463	-0.0174005	0.0078	3.941e-05	-0.0573961	0.014	0.967205	0.000383125	0.00931933	-	-	-	2.936e-08	0.88329	0.0224	-	-	-	-	-	-	-	-	-	0.1443	-0.0326027	0.0223	-	-	-	-	-	-
rs4702	15	91426560	G/A	34	9.072e-10	0.0406044	0.0066	0.001273	0.0350968	0.0109	1.55514e-07	0.0439025	0.00836521	1.26226e-09	0.0195765	0.00322399	0.09951	0.026603	0.0161	1.85841e-08	0.0299538	0.0053254	0.09951	0.026603	0.0217	5.92549e-08	0.022738	0.0041944	0.005649	0.0586996	0.0212	1.38798e-09	0.0275805	0.00455359	1.40232e-09	0.0643866	0.0106333
rs3027160	17	8057572	T/C	35	5.347e-09	0.0485044	0.0083	2.1e-05	0.0635005	0.0149	2.81376e-05	0.0418002	0.0100159	-	-	-	-	-	-	-	-	-	-	-	-	-	-	-	0.03707	0.0523992	0.0251	-	-	-	-	-	-
rs56346215	17	8076917	A/C	35	5.39e-08	0.0426988	0.0078	0.0005903	0.0432989	0.0126	2.33625e-05	0.042262	0.0100258	3.79784e-08	0.0209391	0.00380711	0.0231	0.0553969	0.0244	1.42766e-07	0.0334006	0.00634792	0.07594	0.0322959	0.0182	6.44477e-07	0.0249255	0.00500774	0.04	0.0513986	0.0452	5.59986e-08	0.0293487	0.00540379	-	-	-
rs1555466	20	20965369	T/C	36	8.418e-09	0.0477992	0.0083	0.002458	0.0441987	0.0146	1.01582e-06	0.0495771	0.0100994	-	-	-	-	-	-	-	-	-	-	-	-	-	-	-	0.1969	0.0318003	0.0247	-	-	-	-	-	-
rs4931	20	43530234	C/A	37	4.997e-08	-0.0398953	0.0073	3.804e-06	-0.0548006	0.0118	0.000939179	-0.0307312	0.00930819	2.6783e-08	-0.0197556	0.00355235	0.004552	-0.0480984	0.0169	8.36313e-08	-0.0316189	0.00590002	0.004552	-0.0480984	0.0163	1.38569e-07	-0.0243526	0.00462351	0.007033	-0.0652001	0.0242	6.93975e-08	-0.0281178	0.00521402	9.51621e-08	0.0633063	0.0118646
rs2836950	21	40604429	G/C	38	2.238e-07	-0.0388032	0.0075	0.4322	-0.0110982	0.0142	1.877e-08	-0.0494545	0.00881475	-	-	-	0.643	0.010505	0.0226	-	-	-	-	-	-	-	-	-	0.06026	-0.0408012	0.0217	-	-	-	-	-	-
rs138354	22	41272143	T/C	39	5.296e-08	-0.0355961	0.0065	2.43e-06	-0.0492007	0.0104	0.00140194	-0.0267639	0.00838108	5.7623e-08	-0.0173223	0.00319245	0.002431	-0.0613968	0.0203	1.26828e-07	-0.0279623	0.00529251	0.0002051	-0.0560022	0.0151	4.64269e-08	-0.0225245	0.00412198	0.2503	-0.0238044	0.0207	3.10428e-07	-0.0230875	0.00451191	1.85791e-07	-0.0551828	0.0105856

### Sheet: 4 GCTA-COJO
Supplementary Table 4. Conditional and joint analysis (COJO) of the OCD genome-wide significant variants. The sample size is 37,015 cases and 948,616 controls. GCTA-COJO outputs only the SNPs with independent signals. Columns are Chr = chromosome, SNP = single-nucleotide polymorphism (or insertion/deletion), bp = physical position, refA = the effect allele, freq = frequency of the effect allele in the OCD GWAS, b = effect size (beta), se = standard error, p = p-value from the OCD GWAS, n = estimated effective sample size, freq_geno = frequency of the effect allele in the reference sample, bJ = effect size, bJ_se = standard error, pJ = p-value from conditional analyses from COJO-GCTA, LD_r = measure of linkage disequilibrium.
Chr	SNP	bp	refA	freq	b	se	p	n	freq_geno	bJ	bJ_se	pJ	LD_r
1	rs11263940	37182486	T	0.689971	-0.0430954	0.00744887	7.23e-09	1868230	0.639906	-0.0430954	0.00744894	7.23e-09	0
1	rs6660196	168874798	T	0.641884	0.0394995	0.00723932	4.86e-08	1840640	0.623496	0.0394995	0.00723937	4.86e-08	0
2	rs11125759	58913399	G	0.556379	-0.0398017	0.00706799	1.79e-08	1798330	0.589272	-0.0398017	0.00706805	1.79e-08	0
2	rs9287859	166450259	G	0.39	-0.0413013	0.00720331	9.83e-09	1796330	0.379741	-0.0413013	0.00720338	9.83e-09	0
2	rs203768	200901427	T	0.817177	-0.0499048	0.0085851	6.14e-09	2013750	0.822165	-0.0499048	0.00858517	6.14e-09	0
3	rs7626445	49114544	T	0.653822	-0.0458974	0.0068238	1.74e-11	2103930	0.643191	-0.0448409	0.00682583	5.06e-11	0.0245829
3	rs2564930	53017307	T	0.344847	-0.0465048	0.0070168	3.41e-11	1993400	0.350419	-0.0454015	0.00701888	9.9e-11	0
3	rs17718444	71499401	T	0.320077	-0.0385018	0.00702544	4.25e-08	2064360	0.287298	-0.0385018	0.00702548	4.25e-08	0
3	rs4831130	116039842	T	0.740332	0.0418039	0.00760874	3.93e-08	1992390	0.758427	0.0418039	0.0076088	3.93e-08	0
4	rs2087319	56461365	C	0.743898	-0.0430015	0.0076085	1.59e-08	2010580	0.769665	-0.0430015	0.00760855	1.59e-08	0
4	rs1567288	98582985	G	0.549949	-0.0364047	0.00661932	3.8e-08	2044720	0.503994	-0.0362621	0.00661941	4.3e-08	-0.0036839
4	rs35518360	103146890	T	0.075783	0.0729995	0.0120528	1.39e-09	2179320	0.0584493	0.0727639	0.012053	1.57e-09	0
5	rs12516488	45203199	G	0.825972	0.0517002	0.00877267	3.79e-09	2004460	0.82944	0.0489491	0.00878687	2.54e-08	0.0586802
5	rs3899258	50256551	G	0.791709	0.0495994	0.00847962	4.94e-09	1870060	0.785816	0.0469177	0.00849335	3.31e-08	0
5	rs254779	88019629	T	0.420949	-0.0401972	0.00665388	1.53e-09	2054700	0.442745	-0.040079	0.00665397	1.71e-09	-0.0031099
5	rs67839857	91013369	G	0.691028	0.041401	0.00716725	7.63e-09	2021740	0.716673	0.0412678	0.00716734	8.52e-09	0
6	rs4990036	31323506	T	0.122886	-0.0726997	0.0107657	1.45e-11	1775010	0.141643	-0.0726997	0.0107658	1.45e-11	0
6	rs9479138	152215199	T	0.339974	0.0389034	0.00697201	2.41e-08	2032930	0.378837	0.0389034	0.00697206	2.41e-08	0
7	rs9886111	88418451	G	0.710746	-0.0409991	0.00712238	8.59e-09	2126180	0.70545	-0.0409991	0.00712244	8.6e-09	0
7	rs11768238	135227513	G	0.661	-0.040697	0.00728085	2.28e-08	1866720	0.672843	-0.040697	0.00728091	2.28e-08	0
8	rs2198140	35039646	T	0.512506	-0.0418955	0.00700106	2.18e-09	1810710	0.526812	-0.0418955	0.00700113	2.18e-09	0
8	rs13262595	143316970	G	0.56077	-0.0444013	0.0065605	1.31e-11	2091660	0.557045	-0.0444013	0.00656057	1.31e-11	0
9	rs6474628	11080045	T	0.584847	0.0371994	0.00661712	1.89e-08	2085720	0.5412	0.0371994	0.00661717	1.89e-08	0
11	rs78587207	57654991	T	0.677102	-0.0490012	0.00710374	5.28e-12	2009780	0.699342	-0.0490012	0.00710382	5.28e-12	0
12	rs10877425	60751330	G	0.51589	-0.0486022	0.00721404	1.62e-11	1706010	0.556744	-0.0486022	0.00721413	1.62e-11	0
14	rs4904738	42179732	T	0.553128	-0.0403013	0.00666568	1.48e-09	2019050	0.566157	-0.0403013	0.00666573	1.48e-09	0
15	rs4702	91426560	G	0.449153	0.0406044	0.00662936	9.07e-10	2039270	0.456799	0.0406044	0.00662942	9.08e-10	0
17	rs3027160	8057572	T	0.781798	0.0485044	0.00831125	5.35e-09	1881740	0.799398	0.0485044	0.00831132	5.35e-09	0
20	rs1555466	20965369	T	0.223826	0.0477992	0.00829866	8.42e-09	1853360	0.229956	0.0477992	0.00829874	8.42e-09	0
20	rs4931	43530234	C	0.278974	-0.0398953	0.00731834	5e-08	2058290	0.242443	-0.0398953	0.00731839	5e-08	0

### Sheet: 5 Significant SNPs previous OC
Supplementary Table 5: A list of all SNPs that were significant in previous OCD-related GWASs and their corresponding association results in the current main OCD GWAS analysis. Shown are the SNP, the chromosome (CHR), basepair position on the genome (BP), effect allele and other allele (A1/A2), associated gene (Gene) - if more than one gene is associated with this SNP, it states 'many' (see original publication). In blue (Source analysis) are the results (P-value (P), effect estimate (BETA) and standard error of the effect estimate (SE)) of each SNPs association in a previous OCD-related GWAS (Phenotype with citation (Reference)), in gray are the corresponding results of the same SNPs in out main GWAS meta-analysis, also showing p-values (P), effect estimate (BETA) and standard error of the Beta (SE). Note that rs66818976 from Strom et al. 2023 and our lead SNP are in the same region (rs67839857) are in LD (rsq= 0.65 and D'=0.90).
					Source analysis					Main GWAS meta-analysis
SNP	CHR	BP	A1/A2	Gene	Phenotype	Reference	P	BETA	SE	P	BETA	SE
rs674094	11	57665336	C/A	many	OCD	Strom et al. 2024 (https://doi.org/10.1101/2024.03.06.24303776)	1.39e-10	-0.055	0.0085	8.785e-12	-0.0494004	0.0072
rs9840050	3	49133310	G/A	CELSR3, many	OCD	Strom et al. 2024 (https://doi.org/10.1101/2024.03.06.24303776)	6.09e-10	-0.05	0.0081	2.013e-11	-0.0458974	0.0069
rs2564930	3	53017307	T/C	many	OCD	Strom et al. 2024 (https://doi.org/10.1101/2024.03.06.24303776)	7.45e-10	-0.051	0.0083	3.411e-11	-0.0465048	0.007
rs2581789	3	53096230	C/T		OCD	Strom et al. 2021	2.138e-08	-0.0856015	0.0155	1.092e-10	-0.0456041	0.0071
rs9265969	6	31315706	G/A	many	OCD	Strom et al. 2024 (https://doi.org/10.1101/2024.03.06.24303776)	2.34e-09	0.072	0.012	5.657e-10	0.0639977	0.0103
rs4702	15	91426560	G/A	many	OCD	Strom et al. 2024 (https://doi.org/10.1101/2024.03.06.24303776)	5.82e-09	0.045	0.0078	9.072e-10	0.0406044	0.0066
rs35518360	4	103146890	T/A	SLC39A8	OCD	Strom et al. 2024 (https://doi.org/10.1101/2024.03.06.24303776)	3.78e-08	0.076	0.0138	1.39e-09	0.0729995	0.0121
rs2198140	8	35039646	T/C	UNC5D	OCD	Strom et al. 2024 (https://doi.org/10.1101/2024.03.06.24303776)	6.39e-09	-0.046	0.0079	2.175e-09	-0.0418955	0.007
rs3899258	5	50256551	G/A	many	OCD	Strom et al. 2024 (https://doi.org/10.1101/2024.03.06.24303776)	6.9e-09	0.055	0.0095	4.938e-09	0.0495994	0.0085
rs10877425	12	60751330	G/A	-	OCD	Strom et al. 2024 (https://doi.org/10.1101/2024.03.06.24303776)	1.14e-10	-0.051	0.0078	1.62e-11	0.0369971	0.0072
rs11953498	5	45240783	G/C	HCN1	OCD	Strom et al. 2024 (https://doi.org/10.1101/2024.03.06.24303776)	3.36e-10	-0.065	0.0103	1.876e-08	-0.0497997	0.0089
rs1922782	2	58916336	T/C	LINC01122	OCD	Strom et al. 2024 (https://doi.org/10.1101/2024.03.06.24303776)	4.89e-08	0.043	0.0079	2.627e-08	0.0389034	0.007
rs6660196	1	168874798	T/G	LINC00970	OCD	Strom et al. 2024 (https://doi.org/10.1101/2024.03.06.24303776)	3.26e-09	0.048	0.0081	4.863e-08	0.0394995	0.0072
rs66818976	5	90900362	G/A	-	OCD	Strom et al. 2024 (https://doi.org/10.1101/2024.03.06.24303776)	1.45e-08	-0.05	0.0088	5.229e-08	-0.0430954	0.0079
rs2836950	21	40604429	G/C	many	OCD	Strom et al. 2024 (https://doi.org/10.1101/2024.03.06.24303776)	2.4e-08	-0.046	0.0082	2.238e-07	-0.0388032	0.0075
rs9821797	3	48718253	T/A		Compulsive factor	Grotzinger et al. 2022	3.61e-09	-	-	1.144e-06	-0.0484972	0.01
rs4460629	1	155135335	T/C	many	OCD	Strom et al. 2024 (https://doi.org/10.1101/2024.03.06.24303776)	3.96e-08	0.043	0.0078	0.0002015	0.0243999	0.0066
rs10265001	7	140665521	C/G	MRPS33 and BRAF	Cross-disorder (signfiicant with SCZ, BIP, ASD, and OCD)	Cross-Disorder Group of the Psychiatric Genomics Consortium 2019	4.93e-09	-	-	0.02272	-0.0193025	0.0085
rs7856850	9	8546095	A/C	PTPRD	Obsessive compulsive symptoms	Burton et al. 2021	2.48e-08	0.14	0.025	0.1231	-0.0127003	0.0083
rs9961367	18	39252337	G/A	PIK3C3	CC-GWAS OCD/ADHD	Peyrot 2021	1.84e-08	0.0237	-	0.3407	0.00679685	0.0071
rs1906252	6	98550289	C/A		Compulsive factor	Grotzinger et al. 2022	7.5679e-09	-	-	0.3472	0.00620074	0.0065
rs4699743	4	100282103	G/A		Compulsive factor	Grotzinger et al. 2022	6.45733e-09	-	-	0.6697	-0.00569619	0.0133
rs6675366	1	198517308	C/T	ATP6V1G3	CC-GWAS OCD/BP	Peyrot 2021	3.91e-08	0.018	-	0.873	0.00260339	0.0163
rs8100480	19	19299079	C/T	MEF2BNB	Obsessive compulsive symptoms	den Braber et al. 2016	2.56e-08	1.4095	-	0.9228	-0.00160128	0.017
rs12568997	1	88867185		PKN2	CC-GWAS OCD/ASD	Peyrot 2021	3.45e-08	0.018	-	-	-	-
rs227378	4	103620385		MANBA	CC-GWAS OCD/ADHD	Peyrot 2021	2.4e-08	-0.0235	-	-	-	-

### Sheet: 6 Significant genes previous O
Supplementary Table 6: Association values for key gene-based tests performed in a separate exome sequencing study of OCD (PMID 34183866) versus the OCD GWAS. We specifically show overlapping summary statistics from genes PMID 34183866 that are loss of function intolerant (pLI>0.995) and have an odds ratio estimate >1 (200 genes total). In this paper, an excess of loss of function variants were observed specifically within loss of function intolerant genes, and it is likely that a subset of these 200 genes listed are in fact true OCD risk genes. Information provided includes: gene symbol (gene_name), Ensembl gene ID (ensgid), chromosome that gene is on (chr), p-value from rare loss of function burden test in 1,263 cases and 11,580 controls from Table S4 of PMID 34183866 (p_value), odds ratio estimate corresponding to burden tests (estimate), number of cases that carry a qualifying rare loss of function variant in the gene (N_Case_Carriers), number of controls that carry a qualifying rare loss of function variant in the gene (N_Ctrl_Carriers), percent of cases in the burden test that carry a qualifying loss of function variant (perc_case_carriers), percent of controls in the burden test that carry a qualifying loss of function variant (perc_ctrl_carriers). Followed by several gene-based analyses from the OCD GWAS meta-anaylsis: mBAT-combo p-value (mBAT_value), TWAS p-value (TWAS_value), SMR p-value (SMR_value), TWAS COLOC posterior probability PPH4 (TWAS_COLOC_value), SMR HEIDI p-value (SMR_HEIDI_value), conditional independence test p-values (COND_IND_value), PWAS p-value (PWAS_value), psyOPS probability (psyOPS_value), and the gene-baesd sumscore as described in the Methods (sumscore). Original significance thresholds were as follows: mBAT: P < 2.67E-6, TWAS: P < 4.76E-6, SMR: P < 4.28E-6, TWAS_COLOC: PPH4>0.8, SMR eQTL: P < 4.28E-6, SMR metabrain: P < 9.23E-6; PWAS: P < 3.39E-5. Significant results in the OCD GWAS are marked in green.
			Genes with probability of loss of function intolerance > 0.995 and effect size estimate > 1 in Halvorsen et al.						Corresponding results in the OCD GWAS
gene_name	ensgid	chr	p_value	estimate	N_Case_Carriers	N_Ctrl_Carriers	perc_case_carriers	perc_ctrl_carriers	mBAT_value	TWAS_value	SMR_value	TWAS_COLOC_value	SMR_HEIDI_value	COND_IND_value	PWAS_value	psyOPS_value	sumscore
RBL2	ENSG00000103479	16	0.00446392	98.3833	2	1	0.158353	0.00863558	0.36952	0.14	NA	0.003	NA	NA	NA	NA	0
HIPK1	ENSG00000163349	1	0.00799907	17.4806	3	2	0.23753	0.0172712	0.00013402	NA	NA	NA	NA	NA	NA	NA	0
CCT6A	ENSG00000146731	7	0.0111732	inf	1	0	0.0791766	0	0.59903	0.964	NA	0.003	NA	NA	NA	NA	0
NRXN3	ENSG00000021645	14	0.0111732	inf	1	0	0.0791766	0	0.359223	0.0132	NA	0.031	NA	NA	NA	NA	0
TFCP2L1	ENSG00000115112	2	0.0111732	inf	1	0	0.0791766	0	0.655611	NA	NA	NA	NA	NA	NA	NA	0
WEE1	ENSG00000166483	11	0.0111732	inf	1	0	0.0791766	0	0.602871	0.0298	NA	0.001	NA	NA	NA	NA	0
PTPRC	ENSG00000081237	1	0.0115822	inf	2	0	0.158353	0	0.00607099	0.341	NA	0.003	NA	NA	NA	NA	0
RABEP1	ENSG00000029725	17	0.0179475	16.5653	3	1	0.23753	0.00863558	0.000171379	0.000321	NA	0.513	NA	NA	8.08e-05	NA	0
DSP	ENSG00000096696	6	0.0194359	13.7228	3	2	0.23753	0.0172712	0.371234	0.053826	NA	0.001	NA	NA	NA	NA	0
ANKRD12	ENSG00000101745	18	0.0207073	10.7876	3	4	0.23753	0.0345423	0.642069	0.1256	NA	0.003	NA	NA	NA	NA	0
TP73	ENSG00000078900	1	0.0218184	inf	2	0	0.158353	0	0.144103	NA	NA	NA	NA	NA	NA	NA	0
AGO4	ENSG00000134698	1	0.0218313	52.5131	2	1	0.158353	0.00863558	0.602958	NA	NA	NA	NA	NA	NA	NA	0
PSIP1	ENSG00000164985	9	0.0293424	inf	2	0	0.158353	0	0.0286734	0.101	NA	0.003	NA	NA	NA	NA	0
SYNGAP1	ENSG00000197283	6	0.030886	7.14942	3	3	0.23753	0.0259067	0.0526624	NA	NA	NA	NA	NA	NA	NA	0
FBXO38	ENSG00000145868	5	0.0325507	31.8976	2	1	0.158353	0.00863558	0.570007	0.556	NA	0.002	NA	NA	NA	NA	0
UBAP2L	ENSG00000143569	1	0.0385692	inf	2	0	0.158353	0	0.0839441	0.191	NA	0	NA	NA	NA	NA	0
SEMA4C	ENSG00000168758	2	0.0467985	11.1825	2	4	0.158353	0.0345423	0.137597	NA	NA	NA	NA	NA	NA	NA	0
PPME1	ENSG00000214517	11	0.0472973	inf	1	0	0.0791766	0	0.251619	0.43	NA	0.001	NA	NA	NA	NA	0
QRICH1	ENSG00000198218	3	0.0648855	inf	1	0	0.0791766	0	6.07242e-10	0.172	NA	0.002	NA	NA	NA	0.3622	2
HSP90B1	ENSG00000166598	12	0.08142	48.3838	1	1	0.0791766	0.00863558	0.0528279	0.146	NA	0.002	NA	NA	NA	NA	0
QSER1	ENSG00000060749	11	0.08142	48.3838	1	1	0.0791766	0.00863558	0.0942695	0.157	NA	0.003	NA	NA	NA	NA	0
SCN3A	ENSG00000153253	2	0.0870124	32.6213	1	1	0.0791766	0.00863558	0.197025	NA	NA	NA	NA	NA	NA	0.702633	0
FLNA	ENSG00000196924	X	0.104323	inf	1	0	0.0791766	0	NA	NA	NA	NA	NA	NA	NA	NA	0
SPAG9	ENSG00000008294	17	0.108906	40.8102	1	1	0.0791766	0.00863558	0.303059	NA	NA	NA	NA	NA	NA	NA	0
ARMCX4	ENSG00000196440	X	0.111022	inf	1	0	0.0791766	0	NA	NA	NA	NA	NA	NA	NA	NA	0
KAT6B	ENSG00000156650	10	0.111022	inf	1	0	0.0791766	0	0.470217	NA	NA	NA	NA	NA	NA	NA	0
NIPBL	ENSG00000164190	5	0.111022	inf	1	0	0.0791766	0	0.0818441	NA	NA	NA	NA	NA	NA	NA	0
PAXIP1	ENSG00000157212	7	0.111022	inf	1	0	0.0791766	0	0.324169	0.357	NA	0.002	NA	NA	NA	NA	0
RNF111	ENSG00000157450	15	0.111022	inf	1	0	0.0791766	0	0.271285	NA	NA	NA	NA	NA	NA	NA	0
TOPBP1	ENSG00000163781	3	0.111022	inf	1	0	0.0791766	0	0.326632	0.647	NA	0.002	NA	NA	NA	NA	0
TTC17	ENSG00000052841	11	0.111022	inf	1	0	0.0791766	0	0.0147466	0.317	NA	0.002	NA	NA	NA	NA	0
FNBP4	ENSG00000109920	11	0.115571	39.429	1	1	0.0791766	0.00863558	0.000369434	0.297	NA	0.007	NA	NA	NA	NA	0
CELSR1	ENSG00000075275	22	0.117977	5.44515	2	3	0.158353	0.0259067	0.00868423	0.945	NA	0.001	NA	NA	NA	NA	0
ARID1B	ENSG00000049618	6	0.120098	26.1132	1	2	0.0791766	0.0172712	0.237283	NA	NA	NA	NA	NA	NA	NA	0
CEP170B	ENSG00000099814	14	0.120955	26.6203	1	1	0.0791766	0.00863558	0.997279	NA	NA	NA	NA	NA	NA	NA	0
CRIM1	ENSG00000150938	2	0.125638	14.5426	1	1	0.0791766	0.00863558	0.696965	0.474	NA	0.001	NA	NA	NA	NA	0
DST	ENSG00000151914	6	0.127512	2.40628	4	15	0.316706	0.129534	0.0885691	NA	NA	NA	NA	NA	NA	NA	0
CACNA1B	ENSG00000148408	9	0.135229	14.6683	1	3	0.0791766	0.0259067	0.893672	0.0312	NA	0.002	NA	NA	NA	NA	0
MARF1	ENSG00000166783	16	0.135229	14.6683	1	3	0.0791766	0.0259067	0.0197185	0.124	NA	0.001	NA	NA	NA	NA	0
GRIK2	ENSG00000164418	6	0.135408	11.5253	1	2	0.0791766	0.0172712	0.0214155	NA	NA	NA	NA	NA	NA	NA	0
POLD3	ENSG00000077514	11	0.136064	16.6202	1	1	0.0791766	0.00863558	0.0766762	0.147	NA	0.002	NA	NA	NA	NA	0
HECTD2	ENSG00000165338	10	0.136605	13.1718	1	1	0.0791766	0.00863558	0.924665	0.662	NA	0.002	NA	NA	NA	NA	0
GRIA1	ENSG00000155511	5	0.149308	inf	1	0	0.0791766	0	0.420698	0.262	NA	0.003	NA	NA	NA	NA	0
LRCH1	ENSG00000136141	13	0.149308	inf	1	0	0.0791766	0	0.461962	0.024892	NA	0.005	NA	NA	NA	NA	0
LRCH2	ENSG00000130224	X	0.149308	inf	1	0	0.0791766	0	NA	NA	NA	NA	NA	NA	NA	NA	0
MAST3	ENSG00000099308	19	0.149308	inf	1	0	0.0791766	0	0.376329	0.841	NA	0.001	NA	NA	NA	NA	0
UBR2	ENSG00000024048	6	0.149308	inf	1	0	0.0791766	0	0.00992444	0.018186	NA	0.024	NA	NA	NA	NA	0
WDR43	ENSG00000163811	2	0.149308	inf	1	0	0.0791766	0	0.0194809	0.0858	NA	0.001	NA	NA	NA	NA	0
XPO5	ENSG00000124571	6	0.149308	inf	1	0	0.0791766	0	0.779755	NA	NA	NA	NA	NA	NA	NA	0
ZMIZ2	ENSG00000122515	7	0.149308	inf	1	0	0.0791766	0	0.0501972	NA	NA	NA	NA	NA	NA	NA	0
ZNF423	ENSG00000102935	16	0.149308	inf	1	0	0.0791766	0	0.109311	0.697	NA	0.001	NA	NA	NA	NA	0
CENPB	ENSG00000125817	20	0.15366	33.2841	1	1	0.0791766	0.00863558	0.110805	0.6	NA	0	NA	NA	NA	NA	0
HDAC5	ENSG00000108840	17	0.15366	33.2841	1	1	0.0791766	0.00863558	0.00104667	NA	NA	NA	NA	NA	NA	NA	0
MORC4	ENSG00000133131	X	0.15366	33.2841	1	1	0.0791766	0.00863558	NA	NA	NA	NA	NA	NA	NA	NA	0
PCDH1	ENSG00000156453	5	0.15366	33.2841	1	1	0.0791766	0.00863558	0.470443	NA	NA	NA	NA	NA	NA	NA	0
SPTBN4	ENSG00000160460	19	0.15366	33.2841	1	1	0.0791766	0.00863558	0.206295	0.369	NA	0.002	NA	NA	NA	NA	0
ZNFX1	ENSG00000124201	20	0.15366	33.2841	1	1	0.0791766	0.00863558	0.698448	0.836	NA	0.002	NA	NA	NA	NA	0
ARHGAP21	ENSG00000107863	10	0.161605	4.06751	2	3	0.158353	0.0259067	0.854313	0.923	NA	0.002	NA	NA	0.02202	NA	0
ATP13A3	ENSG00000133657	3	0.163117	17.411	1	2	0.0791766	0.0172712	0.289728	NA	NA	NA	NA	NA	NA	NA	0
MED15	ENSG00000099917	22	0.163117	17.411	1	2	0.0791766	0.0172712	0.397277	0.121	NA	0.005	NA	NA	NA	NA	0
CACNA1G	ENSG00000006283	17	0.1674	14.6041	1	3	0.0791766	0.0259067	0.014307	0.794	NA	0.008	NA	NA	NA	NA	0
GRID1	ENSG00000182771	10	0.168704	10.7425	1	1	0.0791766	0.00863558	0.305237	0.767	NA	0.002	NA	NA	0.44879	NA	0
SFMBT2	ENSG00000198879	10	0.173271	14.0157	1	1	0.0791766	0.00863558	0.00771894	0.0463	NA	0.006	NA	NA	NA	NA	0
NBEA	ENSG00000172915	13	0.182258	8.51568	1	2	0.0791766	0.0172712	0.768349	NA	NA	NA	NA	NA	NA	NA	0
HERC1	ENSG00000103657	15	0.193818	3.20533	2	4	0.158353	0.0345423	0.0255552	NA	NA	NA	NA	NA	NA	NA	0
ABL1	ENSG00000097007	9	0.196522	inf	1	0	0.0791766	0	0.21729	0.0411	NA	0.022	NA	NA	0.10038	NA	0
ACAN	ENSG00000157766	15	0.196522	inf	1	0	0.0791766	0	0.0161073	0.792	NA	0.002	NA	NA	NA	NA	0
ACTL6A	ENSG00000136518	3	0.196522	inf	1	0	0.0791766	0	0.990053	NA	NA	NA	NA	NA	NA	NA	0
ARMC8	ENSG00000114098	3	0.196522	inf	1	0	0.0791766	0	0.687024	0.748	NA	0.002	NA	NA	NA	NA	0
CACTIN	ENSG00000105298	19	0.196522	inf	1	0	0.0791766	0	0.478088	0.514	NA	0.002	NA	NA	NA	NA	0
CAMTA1	ENSG00000171735	1	0.196522	inf	1	0	0.0791766	0	0.0538416	NA	NA	NA	NA	NA	NA	NA	0
CCNK	ENSG00000090061	14	0.196522	inf	1	0	0.0791766	0	0.141666	NA	NA	NA	NA	NA	NA	NA	0
CTNND1	ENSG00000198561	11	0.196522	inf	1	0	0.0791766	0	8.22957e-10	6.9e-12	NA	0.989	NA	6.9e-12	7.11e-06	0.119218	5
DPP8	ENSG00000074603	15	0.196522	inf	1	0	0.0791766	0	0.0165746	0.00291	NA	0.109	NA	NA	NA	NA	0
GIGYF2	ENSG00000204120	2	0.196522	inf	1	0	0.0791766	0	0.00525352	0.00125	NA	0.575	NA	NA	NA	NA	0
HDAC4	ENSG00000068024	2	0.196522	inf	1	0	0.0791766	0	0.765277	NA	NA	NA	NA	NA	NA	NA	0
INO80	ENSG00000128908	15	0.196522	inf	1	0	0.0791766	0	0.416134	NA	NA	NA	NA	NA	NA	NA	0
ITPR1	ENSG00000150995	3	0.196522	inf	1	0	0.0791766	0	0.115877	0.769	NA	0.001	NA	NA	0.06906	NA	0
JAKMIP2	ENSG00000176049	5	0.196522	inf	1	0	0.0791766	0	0.519056	0.298	NA	0.001	NA	NA	NA	NA	0
KCNH3	ENSG00000135519	12	0.196522	inf	1	0	0.0791766	0	0.0276239	0.319	NA	0.009	NA	NA	NA	NA	0
KDM4B	ENSG00000127663	19	0.196522	inf	1	0	0.0791766	0	0.00136791	0.124	NA	0.016	NA	NA	NA	NA	0
L3MBTL3	ENSG00000198945	6	0.196522	inf	1	0	0.0791766	0	0.0762859	NA	NA	NA	NA	NA	NA	NA	0
NCL	ENSG00000115053	2	0.196522	inf	1	0	0.0791766	0	0.00272778	0.002	NA	0.117	NA	NA	NA	NA	0
NUMBL	ENSG00000105245	19	0.196522	inf	1	0	0.0791766	0	0.056901	NA	NA	NA	NA	NA	NA	NA	0
PITPNM2	ENSG00000090975	12	0.196522	inf	1	0	0.0791766	0	0.00247297	NA	NA	NA	NA	NA	NA	NA	0
RAB11FIP3	ENSG00000090565	16	0.196522	inf	1	0	0.0791766	0	0.0131438	NA	NA	NA	NA	NA	NA	NA	0
RARB	ENSG00000077092	3	0.196522	inf	1	0	0.0791766	0	0.0224382	0.421	NA	0.04	NA	NA	NA	NA	0
RBPJ	ENSG00000168214	4	0.196522	inf	1	0	0.0791766	0	0.618771	0.225	NA	0.003	NA	NA	NA	NA	0
ROBO2	ENSG00000185008	3	0.196522	inf	1	0	0.0791766	0	0.0865432	NA	NA	NA	NA	NA	0.482	NA	0
SENP5	ENSG00000119231	3	0.196522	inf	1	0	0.0791766	0	0.109349	NA	NA	NA	NA	NA	NA	NA	0
SLC4A8	ENSG00000050438	12	0.196522	inf	1	0	0.0791766	0	0.146688	0.756	NA	0.002	NA	NA	NA	NA	0
SNAP91	ENSG00000065609	6	0.196522	inf	1	0	0.0791766	0	0.0189183	0.001949	NA	0.166	NA	NA	0.3065	NA	0
SRC	ENSG00000197122	20	0.196522	inf	1	0	0.0791766	0	0.346458	NA	NA	NA	NA	NA	NA	NA	0
STAG1	ENSG00000118007	3	0.196522	inf	1	0	0.0791766	0	0.017057	0.106	NA	0.002	NA	NA	NA	NA	0
STAT5B	ENSG00000173757	17	0.196522	inf	1	0	0.0791766	0	0.0640907	0.994	NA	0.001	NA	NA	NA	NA	0
SUPT16H	ENSG00000092201	14	0.196522	inf	1	0	0.0791766	0	0.973686	0.873	NA	0.002	NA	NA	NA	NA	0
TMEM132B	ENSG00000139364	12	0.196522	inf	1	0	0.0791766	0	0.704758	0.495	NA	0.001	NA	NA	NA	NA	0
CUL3	ENSG00000036257	2	0.200633	28.1939	1	1	0.0791766	0.00863558	0.0399501	0.562	NA	0.013	NA	NA	NA	NA	0
DAPK1	ENSG00000196730	9	0.200633	28.1939	1	1	0.0791766	0.00863558	0.283157	0.903	NA	0.004	NA	NA	NA	NA	0
HECTD1	ENSG00000092148	14	0.202014	3.30625	2	3	0.158353	0.0259067	0.135261	NA	NA	NA	NA	NA	NA	NA	0
TRIM24	ENSG00000122779	7	0.203763	8.29039	1	1	0.0791766	0.00863558	0.521626	0.882	NA	0.002	NA	NA	NA	NA	0
HOOK3	ENSG00000168172	8	0.2055	19.0259	1	1	0.0791766	0.00863558	0.749845	NA	NA	NA	NA	NA	NA	NA	0
PHF20L1	ENSG00000129292	8	0.2055	19.0259	1	1	0.0791766	0.00863558	0.0174536	NA	NA	NA	NA	NA	NA	NA	0
PREX1	ENSG00000124126	20	0.2055	19.0259	1	1	0.0791766	0.00863558	0.228112	0.989	NA	0.002	NA	NA	0.123448	NA	0
EPHB1	ENSG00000154928	3	0.213841	7.45916	1	2	0.0791766	0.0172712	0.38855	0.578	NA	0.006	NA	NA	NA	NA	0
FAT4	ENSG00000196159	4	0.218401	10.9306	1	3	0.0791766	0.0259067	0.0408725	0.0989	NA	0.006	NA	NA	NA	NA	0
MAML1	ENSG00000161021	5	0.219155	11.8766	1	1	0.0791766	0.00863558	0.866047	0.24	NA	0.002	NA	NA	NA	NA	0
UBN1	ENSG00000118900	16	0.22788	9.25932	1	2	0.0791766	0.0172712	0.303655	0.915	NA	0.001	NA	NA	NA	NA	0
RYR2	ENSG00000198626	1	0.228345	2.86643	2	4	0.158353	0.0345423	0.129375	0.201	NA	0.002	NA	NA	NA	NA	0
RREB1	ENSG00000124782	6	0.23183	8.4592	1	3	0.0791766	0.0259067	0.555017	NA	NA	NA	NA	NA	NA	NA	0
IGF2R	ENSG00000197081	6	0.233917	5.16969	1	6	0.0791766	0.0518135	0.348296	0.457631	NA	0.015	NA	NA	NA	NA	0
TM9SF2	ENSG00000125304	13	0.238055	6.99322	1	1	0.0791766	0.00863558	0.135132	NA	NA	NA	NA	NA	NA	NA	0
IGSF1	ENSG00000147255	X	0.243077	7.55096	1	2	0.0791766	0.0172712	NA	NA	NA	NA	NA	NA	NA	NA	0
HSPH1	ENSG00000120694	13	0.243754	6.753	1	1	0.0791766	0.00863558	0.197202	NA	NA	NA	NA	NA	NA	NA	0
COPB2	ENSG00000184432	3	0.246568	6.13339	1	2	0.0791766	0.0172712	0.230319	0.157	NA	0.005	NA	NA	NA	NA	0
MGAT5	ENSG00000152127	2	0.246568	6.13339	1	2	0.0791766	0.0172712	0.25087	NA	NA	NA	NA	NA	NA	NA	0
WDR7	ENSG00000091157	18	0.248656	7.6759	1	1	0.0791766	0.00863558	0.168183	0.14243	NA	0.011	NA	NA	NA	NA	0
PLXNA1	ENSG00000114554	3	0.2525	7.10207	1	2	0.0791766	0.0172712	0.381756	0.209	NA	0.003	NA	NA	NA	NA	0
SYMPK	ENSG00000125755	19	0.2525	7.10207	1	2	0.0791766	0.0172712	0.000322185	0.00025	NA	0.048	NA	NA	NA	NA	0
NOTCH2	ENSG00000134250	1	0.256327	6.63751	1	3	0.0791766	0.0259067	0.141916	NA	NA	NA	NA	NA	NA	NA	0
KDR	ENSG00000128052	4	0.261941	6.5415	1	2	0.0791766	0.0172712	0.00353359	0.339	NA	0	NA	NA	NA	0.134191	0
SF3B3	ENSG00000189091	16	0.266435	6.10503	1	2	0.0791766	0.0172712	0.337097	0.391	NA	0.002	NA	NA	NA	NA	0
CHD3	ENSG00000170004	17	0.269327	4.46741	1	3	0.0791766	0.0259067	0.132119	0.122	NA	0	NA	NA	NA	0.387346	1
SON	ENSG00000159140	21	0.27305	inf	1	0	0.0791766	0	0.362679	NA	NA	NA	NA	NA	NA	NA	0
TPR	ENSG00000047410	1	0.27305	inf	1	0	0.0791766	0	0.183966	0.345	NA	0.002	NA	NA	NA	NA	0
ATRNL1	ENSG00000107518	10	0.275479	2.37861	2	6	0.158353	0.0518135	0.453246	NA	NA	NA	NA	NA	NA	NA	0
ELL2	ENSG00000118985	5	0.280344	5.92472	1	1	0.0791766	0.00863558	0.854082	NA	NA	NA	NA	NA	NA	NA	0
CBLB	ENSG00000114423	3	0.285726	5.7217	1	1	0.0791766	0.00863558	0.0621194	0.82	NA	0.002	NA	NA	NA	NA	0
SWT1	ENSG00000116668	1	0.285726	5.7217	1	1	0.0791766	0.00863558	0.000248974	0.000428	NA	0.408	NA	NA	NA	NA	0
BRD7	ENSG00000166164	16	0.289381	5.41157	1	2	0.0791766	0.0172712	0.45381	0.34	NA	0.003	NA	NA	NA	NA	0
CHD8	ENSG00000100888	14	0.289381	5.41157	1	2	0.0791766	0.0172712	0.93349	NA	NA	NA	NA	NA	NA	NA	0
KDM5A	ENSG00000073614	12	0.29114	4.20236	1	3	0.0791766	0.0259067	0.0306003	NA	NA	NA	NA	NA	NA	NA	0
TEK	ENSG00000120156	9	0.293707	5.11305	1	2	0.0791766	0.0172712	0.667491	0.691	NA	0.002	NA	NA	NA	NA	0
THSD7A	ENSG00000005108	7	0.293707	5.11305	1	2	0.0791766	0.0172712	0.505214	0.113	NA	0.005	NA	NA	0.6491	NA	0
FAM135A	ENSG00000082269	6	0.296441	4.10487	1	3	0.0791766	0.0259067	0.724149	0.329424	NA	0.003	NA	NA	NA	NA	0
NAV3	ENSG00000067798	12	0.297321	4.88402	1	3	0.0791766	0.0259067	0.701549	0.655	NA	0.002	NA	NA	NA	NA	0
KDM2B	ENSG00000089094	12	0.301603	4.65663	1	3	0.0791766	0.0259067	0.233019	0.281	NA	0.002	NA	NA	NA	NA	0
PHC1	ENSG00000111752	12	0.305847	4.50679	1	2	0.0791766	0.0172712	NA	NA	NA	NA	NA	NA	NA	NA	0
LRRC8B	ENSG00000197147	1	0.306282	4.26165	1	2	0.0791766	0.0172712	0.280707	0.298	NA	0.002	NA	NA	0.20955	NA	0
RIMS2	ENSG00000176406	8	0.313364	3.99121	1	4	0.0791766	0.0345423	0.0387184	0.888	NA	0.005	NA	NA	NA	NA	0
WDFY3	ENSG00000163625	4	0.314382	4.14742	1	2	0.0791766	0.0172712	0.00768102	NA	NA	NA	NA	NA	NA	NA	0
DAB1	ENSG00000173406	1	0.316488	4.8265	1	1	0.0791766	0.00863558	0.112192	NA	NA	NA	NA	NA	NA	NA	0
EIF4ENIF1	ENSG00000184708	22	0.316488	4.8265	1	1	0.0791766	0.00863558	0.250197	NA	NA	NA	NA	NA	NA	NA	0
JAKMIP1	ENSG00000152969	4	0.316488	4.8265	1	1	0.0791766	0.00863558	0.802595	NA	NA	NA	NA	NA	NA	NA	0
KIF2A	ENSG00000068796	5	0.316488	4.8265	1	1	0.0791766	0.00863558	0.0231785	NA	NA	NA	NA	NA	NA	NA	0
MYH10	ENSG00000133026	17	0.316488	4.8265	1	1	0.0791766	0.00863558	0.473917	0.882	NA	0	NA	NA	NA	0.387346	0
NELL2	ENSG00000184613	12	0.316488	4.8265	1	1	0.0791766	0.00863558	0.383123	0.239	NA	0.004	NA	NA	NA	NA	0
TOX3	ENSG00000103460	16	0.321383	3.30965	1	3	0.0791766	0.0259067	0.232906	0.514	NA	0.002	NA	NA	NA	NA	0
PNISR	ENSG00000132424	6	0.324125	4.38821	1	2	0.0791766	0.0172712	0.0671715	0.517382	NA	0.002	NA	NA	NA	NA	0
ARHGEF12	ENSG00000196914	11	0.332072	3.72731	1	2	0.0791766	0.0172712	0.00157603	0.1	NA	0.003	NA	NA	NA	NA	0
FRYL	ENSG00000075539	4	0.333982	3.57112	1	5	0.0791766	0.0431779	0.510922	NA	NA	NA	NA	NA	NA	NA	0
SBF1	ENSG00000100241	22	0.353755	1.91048	2	5	0.158353	0.0431779	0.655874	0.599	NA	0.002	NA	NA	NA	NA	0
ZNF512B	ENSG00000196700	20	0.353757	4.61716	1	1	0.0791766	0.00863558	0.940779	0.613	NA	0.001	NA	NA	NA	NA	0
ADAM10	ENSG00000137845	15	0.354475	4.09106	1	1	0.0791766	0.00863558	0.188937	0.681	NA	0.002	NA	NA	0.87761	NA	0
ATAD5	ENSG00000176208	17	0.354475	4.09106	1	1	0.0791766	0.00863558	0.179461	0.948	NA	0	NA	NA	NA	NA	0
CELSR2	ENSG00000143126	1	0.354475	4.09106	1	1	0.0791766	0.00863558	0.402243	0.103	NA	0.002	NA	NA	NA	NA	0
DPP10	ENSG00000175497	2	0.354475	4.09106	1	1	0.0791766	0.00863558	0.20212	NA	NA	NA	NA	NA	0.66578	NA	0
FMNL1	ENSG00000184922	17	0.354475	4.09106	1	1	0.0791766	0.00863558	0.0146871	NA	NA	NA	NA	NA	0.00273	NA	0
PRRC2A	ENSG00000204469	6	0.357064	4.40202	1	2	0.0791766	0.0172712	0.000684998	NA	NA	NA	NA	NA	NA	0.134668	0
HERC2	ENSG00000128731	15	0.357778	3.93211	1	2	0.0791766	0.0172712	0.702798	0.238	NA	0	NA	NA	NA	NA	0
RAPGEF6	ENSG00000158987	5	0.35814	3.08384	1	4	0.0791766	0.0345423	0.00454038	0.0706	NA	0.004	NA	NA	NA	NA	0
PDGFRA	ENSG00000134853	4	0.360242	3.21932	1	2	0.0791766	0.0172712	0.193269	NA	NA	NA	NA	NA	NA	NA	0
ESPL1	ENSG00000135476	12	0.361688	3.76995	1	2	0.0791766	0.0172712	0.168527	NA	NA	NA	NA	NA	NA	NA	0
MAML3	ENSG00000196782	4	0.361688	3.76995	1	2	0.0791766	0.0172712	0.696298	NA	NA	NA	NA	NA	NA	NA	0
USP42	ENSG00000106346	7	0.361688	3.76995	1	2	0.0791766	0.0172712	0.830741	NA	NA	NA	NA	NA	NA	NA	0
SRRM2	ENSG00000167978	16	0.36509	3.15355	1	2	0.0791766	0.0172712	0.09402	NA	NA	NA	NA	NA	NA	NA	0
FNIP2	ENSG00000052795	4	0.36798	3.12612	1	3	0.0791766	0.0259067	0.041672	0.129	NA	0.01	NA	NA	NA	NA	0
FBN2	ENSG00000138829	5	0.371213	3.05309	1	4	0.0791766	0.0345423	0.482155	0.435	NA	0.002	NA	NA	NA	NA	0
CUX1	ENSG00000257923	7	0.372053	3.40676	1	4	0.0791766	0.0345423	0.434346	0.837	NA	0.002	NA	NA	NA	NA	0
REV1	ENSG00000135945	2	0.372659	3.41477	1	2	0.0791766	0.0172712	0.16942	0.613	NA	0.002	NA	NA	NA	NA	0
ARHGAP32	ENSG00000134909	11	0.377943	2.58919	1	4	0.0791766	0.0345423	0.561219	0.251	NA	0.003	NA	NA	0.1	NA	0
PHF1	ENSG00000112511	6	0.391069	2.71854	1	3	0.0791766	0.0259067	0.045225	NA	NA	NA	NA	NA	NA	NA	0
BOD1L1	ENSG00000038219	4	0.395482	2.76136	1	3	0.0791766	0.0259067	0.134785	NA	NA	NA	NA	NA	NA	NA	0
RALGAPA1	ENSG00000174373	14	0.408919	2.53633	1	5	0.0791766	0.0431779	0.0511127	0.0751	NA	0.007	NA	NA	NA	NA	0
ANKIB1	ENSG00000001629	7	0.418616	2.54178	1	2	0.0791766	0.0172712	0.0331589	0.163	NA	0.002	NA	NA	NA	NA	0
CACNA1C	ENSG00000151067	12	0.429079	2.46493	1	3	0.0791766	0.0259067	0.546338	NA	NA	NA	NA	NA	NA	NA	0
PRPF8	ENSG00000174231	17	0.429079	2.46493	1	3	0.0791766	0.0259067	0.188666	0.517	NA	0.002	NA	NA	NA	NA	0
SOX6	ENSG00000110693	11	0.431816	2.82713	1	4	0.0791766	0.0345423	0.0431172	NA	NA	NA	NA	NA	NA	NA	0
LRP2	ENSG00000081479	2	0.441023	2.16522	1	5	0.0791766	0.0431779	0.417217	0.151	NA	0.004	NA	NA	NA	NA	0
KDM3A	ENSG00000115548	2	0.446811	2.07767	1	6	0.0791766	0.0518135	0.0984137	0.889	NA	0.002	NA	NA	NA	NA	0
TNS3	ENSG00000136205	7	0.448001	2.20806	1	5	0.0791766	0.0431779	0.703401	0.503	NA	0.002	NA	NA	NA	NA	0
ECPAS	ENSG00000136813	9	0.457834	2.06818	1	6	0.0791766	0.0518135	0.867298	0.408	NA	0.002	NA	NA	NA	NA	0
ITSN1	ENSG00000205726	21	0.461483	1.97407	1	4	0.0791766	0.0345423	0.291237	0.873	NA	0.002	NA	NA	NA	NA	0
YEATS2	ENSG00000163872	3	0.469069	2.04931	1	5	0.0791766	0.0431779	0.33905	0.996	NA	0.001	NA	NA	NA	NA	0
PTPRD	ENSG00000153707	9	0.47399	2.16868	1	2	0.0791766	0.0172712	0.00494117	NA	NA	NA	NA	NA	NA	0.196652	1
CBX2	ENSG00000173894	17	0.481419	2.04547	1	2	0.0791766	0.0172712	0.418093	NA	NA	NA	NA	NA	NA	NA	0
CDC5L	ENSG00000096401	6	0.481419	2.04547	1	2	0.0791766	0.0172712	0.126399	NA	NA	NA	NA	NA	NA	NA	0
HECW2	ENSG00000138411	2	0.486489	1.89727	1	3	0.0791766	0.0259067	0.628779	0.454	NA	0.002	NA	NA	NA	NA	0
PDZD2	ENSG00000133401	5	0.49554	1.89138	1	5	0.0791766	0.0431779	0.323467	0.145	NA	0.001	NA	NA	0.5735	NA	0
ATAD2	ENSG00000156802	8	0.495569	1.82325	1	4	0.0791766	0.0345423	0.0217011	NA	NA	NA	NA	NA	NA	NA	0
CAD	ENSG00000084774	2	0.525576	1.61572	1	4	0.0791766	0.0345423	0.44623	0.817	NA	0.001	NA	NA	NA	NA	0
AP2B1	ENSG00000006125	17	0.530842	1.83114	1	2	0.0791766	0.0172712	0.287268	0.0896	NA	0.005	NA	NA	NA	NA	0
RERE	ENSG00000142599	1	0.560545	1.49464	1	4	0.0791766	0.0345423	0.000414696	0.00488	NA	0.037	NA	NA	NA	NA	0
COL11A1	ENSG00000060718	1	0.577538	1.31528	1	6	0.0791766	0.0518135	0.449449	0.279	NA	0.002	NA	NA	NA	NA	0
PLCG2	ENSG00000197943	16	0.579525	1.39759	1	4	0.0791766	0.0345423	0.194538	0.299	NA	0.002	NA	NA	NA	NA	0
ACIN1	ENSG00000100813	14	0.579712	1.35185	1	4	0.0791766	0.0345423	0.0617226	NA	NA	NA	NA	NA	NA	NA	0
BRWD1	ENSG00000185658	21	1	1.1326	1	9	0.0791766	0.0777202	1.66044e-05	6.21e-05	NA	0.835	NA	NA	NA	NA	0
TASOR	ENSG00000163946	3	1	1.25144	1	7	0.0791766	0.0604491	0.184504	0.314	NA	0.003	NA	NA	NA	NA	0
NUP205	ENSG00000155561	7	1	1.18333	1	7	0.0791766	0.0604491	0.000288852	0.463	NA	0	NA	NA	NA	0.111408	0
OSBPL6	ENSG00000079156	2	1	1.29479	1	4	0.0791766	0.0345423	0.914083	0.0693	NA	0.007	NA	NA	NA	NA	0

### Sheet: 7 OCD Subgroup correlations
Supplementary Table 7: Genetic correlations between each pairwise combination of the four sub-groups (23andMe, Biobanks, Clinical, Comorbid), the meta-analysis excluding 23andMe (Meta excl 23andMe) and the overall meta-analysis (full Meta) as estimated with LDSC. The analyses for which the genetic correlation was calculated are shown in 'GWAS 1' and 'GWAS 2' . The genetic correlation estimate (rg), standard error (SE) of the correlation estimate, Z score (rg/SE), and the p-value (P) of the genetic correlation estimate are shown in the next columns.
GWAS 1	GWAS 2	rg	SE	Z	P
23andMe	Biobanks	0.8027	0.0799	10.0409	1.01e-23
23andMe	Clinical	0.7744	0.0531	14.5927	3.12e-48
23andMe	Comorbid	0.9298	0.0663	14.0323	9.89e-45
Biobanks	Clinical	0.7608	0.0935	8.1364	4.07e-16
Biobanks	Comorbid	0.6303	0.1052	5.9897	2.1e-09
Clinical	Comorbid	0.8626	0.0842	10.2395	1.32e-24
Meta excl 23andMe	23andMe	0.9105	0.042	22.6229	2.58e-113
Self-report	full Meta	0.8827	0.0082	107.024	0
Biobanks	full Meta	0.8555	0.05	17.1025	1.42e-65
Comorbid	full Meta	0.9507	0.0442	21.5269	8.72e-103
Clinical	full Meta	0.9347	0.0339	27.5834	1.76e-167

### Sheet: 8 GenomicSEM 1-factor model OC
Supplementary Table 8: Confirmatory Factor Analysis (CFA) in GenomicSEM specified with unit variance identification, fixing the variance of the common factor F1 to 1. A one-factor model with the four ascertainment-specific OCD subgroups as indicators were modeled. The upper table shows different modelfit indices: Chi-square statistic (Chisq); degrees of freedom of the model (df); p-value of the Chi-square (p_chisq); Akaike Information Criterion (AIC), which is a comparative measure of fit with lower values indicating a better fit; comparative fit index (CFI) which assesses the relative improvement in fit compared with the baseline model, ranging between 0 and 1; and standardized root mean square residual (SRMR), which is an absolute measure of fit defined as the standardized difference between observed correlation and the predicted correlation with a value of 0 indicating perfect fit. The lower table shows the results of fitting the model, showing the unstandardized (Unstandardized_Estimate, Unstandardized_SE) and standardized results (Standardized_Estimate, Standardized_SE) and a p-value for the common factor model. "lhs", "op", and "rhs" show which part of the model was estimated in each line with F1 =~ rhs listing the indicator loadings on the common factor; and lhs ~~ rhs the residual variances of the indicators after removing the variance explained by the common factor.
modelfit
chisq	df	p_chisq	AIC	CFI	SRMR
3.4622	2	0.17709	19.4622	0.998172	0.0560829
results
lhs	op	rhs	Unstandardized_Estimate	Unstandardized_SE	Standardized_Est	Standardized_SE	p_value
F1	=~	OCD_23andMe	0.360723	0.0178875	0.94233	0.0467282	1.94e-90
F1	=~	OCD_BB	0.302915	0.0245613	0.808493	0.0655553	6.02e-35
F1	=~	OCD_clinical	0.543132	0.0288876	0.859261	0.0457016	7.34e-79
F1	=~	OCD_comorbid	0.660729	0.0443486	0.952114	0.0639065	3.37e-50
OCD_23andMe	~~	OCD_23andMe	0.016414	0.0140719	0.112014	0.0960307	0.243
OCD_BB	~~	OCD_BB	0.0486171	0.0222441	0.346338	0.158463	0.0288
OCD_clinical	~~	OCD_clinical	0.104548	0.0434375	0.26167	0.108719	0.0161
OCD_comorbid	~~	OCD_comorbid	0.0450179	0.0650511	0.0934794	0.135078	0.489

### Sheet: 9 mBATcombo
Supplementary Table 9: OCD gene-based associations using mBATcombo. Rows are ordered by column "P_mBatcombo" and results are restricted for Bonferroni-significant assocations (P_mBatcombo < 2.67x10-06).
Gene	Name	Chr	Start	End	No.SNPs	SNP_start	SNP_end	TopSNP	TopSNP_Pvalue	No.Eigenvalues	Chisq_mBAT	P_mBATcombo	P_mBAT	Chisq_fastBAT	P_fastBAT
ENSG00000114302	PRKAR2A	3	48782030	48885307	154	rs11557629	rs7639332	rs11928552	2.98e-11	9	60.1707	6.37e-11	1.24e-09	338.217	3.27e-11
ENSG00000068745	IP6K2	3	48725436	48777786	139	rs13096357	rs116684805	rs11928552	2.98e-11	10	54.9494	1.29e-10	3.23e-08	479.627	6.47e-11
ENSG00000172046	USP19	3	49145479	49158371	94	rs12491743	rs9814987	rs7626445	1.74e-11	11	58.4231	1.99e-10	1.82e-08	260.794	9.99e-11
ENSG00000120329	SLC25A2	5	140682202	140683616	247	rs2910338	rs116401360	rs116145145	1.91e-06	17	82.5541	2.69e-10	1.34e-10	308.615	1.8e-05
ENSG00000254732	ENSG00000254732	11	57509251	57572243	174	rs75875769	rs647264	rs11229148	2.03e-11	15	60.9557	4.32e-10	1.73e-07	255.646	2.16e-10
ENSG00000213672	NCKIPSD	3	48711277	48723797	127	rs13063312	rs9873227	rs11928552	2.98e-11	8	46.4656	5.99e-10	1.94e-07	405.626	3e-10
ENSG00000198218	QRICH1	3	49067140	49131796	109	rs11716614	rs112649351	rs7626445	1.74e-11	12	60.5099	6.07e-10	1.82e-08	224.43	3.09e-10
ENSG00000288534	ENSG00000288534	11	57480054	57585903	225	rs1798172	rs652191	rs11229148	2.03e-11	15	59.6667	8.14e-10	2.88e-07	331.781	4.07e-10
ENSG00000198561	CTNND1	11	57520715	57587018	170	rs544446	rs666021	rs11229148	2.03e-11	14	58.8648	8.23e-10	1.85e-07	251.459	4.12e-10
ENSG00000172053	QARS1	3	49133365	49142563	83	rs73082357	rs77813979	rs7626445	1.74e-11	11	56.9289	1.11e-09	3.43e-08	175.803	5.66e-10
ENSG00000177479	ARIH2	3	48956254	49023815	127	rs4974079	rs116185530	rs13072911	3.28e-11	9	58.1925	1.13e-09	2.99e-09	223.59	6.97e-10
ENSG00000156599	ZDHHC5	11	57435219	57468654	155	rs112764194	rs56392705	rs7121169	3.02e-11	13	54.2794	1.2e-09	5.4e-07	407.637	6.02e-10
ENSG00000178057	NDUFAF3	3	49057892	49060928	62	rs4974078	rs7621347	rs7615235	2.92e-11	9	55.2888	1.21e-09	1.07e-08	147.533	6.41e-10
ENSG00000178149	DALRD3	3	49052921	49059726	62	rs6446196	rs7615235	rs7615235	2.92e-11	9	55.3053	1.36e-09	1.07e-08	146.761	7.24e-10
ENSG00000178252	WDR6	3	49044495	49053386	69	rs73082331	rs13099075	rs6786665	3.59e-11	9	58.0018	1.4e-09	3.25e-09	158.689	8.95e-10
ENSG00000156603	MED19	11	57471182	57479693	128	rs7117878	rs11570176	rs7121169	3.02e-11	11	55.7346	1.51e-09	5.68e-08	254.322	7.67e-10
ENSG00000178467	P4HTM	3	49027322	49044586	81	rs7647093	rs6798112	rs6786665	3.59e-11	10	57.4945	1.6e-09	1.08e-08	164.353	8.63e-10
ENSG00000173421	IHO1	3	49235861	49295539	176	rs62262525	rs9844757	rs61583136	1.56e-10	12	62.8966	1.62e-09	6.66e-09	322.694	9.2e-10
ENSG00000178035	IMPDH2	3	49061758	49066880	67	rs114183302	rs11712006	rs7626445	1.74e-11	8	55.856	1.68e-09	3.01e-09	129.683	1.17e-09
ENSG00000177352	CCDC71	3	49199968	49203764	108	rs4364202	rs6446257	rs6770112	1.07e-10	12	57.0532	1.68e-09	7.73e-08	265.232	8.48e-10
ENSG00000236980	C3orf84	3	49215067	49229291	132	rs9865051	rs73084153	rs6770112	1.07e-10	12	65.4106	1.73e-09	2.29e-09	262.479	1.39e-09
ENSG00000172037	LAMB2	3	49158547	49170551	107	rs35102816	rs4955423	rs7626445	1.74e-11	11	60.2185	1.92e-09	8.44e-09	278.458	1.08e-09
ENSG00000178537	SLC25A20	3	48894359	48936337	103	rs9311430	rs9864243	rs13072911	3.28e-11	7	52.1702	2.19e-09	5.4e-09	186.477	1.37e-09
ENSG00000211450	SELENOH	11	57508963	57511026	112	rs75875769	rs11570190	rs12790196	3.13e-11	13	58.8239	2.3e-09	8.52e-08	171.071	1.17e-09
ENSG00000185909	KLHDC8B	3	49209031	49213919	113	rs34290943	rs2117938	rs6770112	1.07e-10	12	63.7725	2.48e-09	4.59e-09	256.912	1.7e-09
ENSG00000172409	CLP1	11	57415661	57429337	155	rs28362944	rs1647405	rs7121169	3.02e-11	12	53.6135	2.87e-09	3.2e-07	361.99	1.44e-09
ENSG00000198315	ZKSCAN8	6	28109661	28127238	324	rs143257546	rs1233666	rs13197176	3.19e-09	6	52.1417	3.43e-09	1.75e-09	344.224	8.88e-08
ENSG00000166793	YPEL4	11	57412560	57417417	147	rs2509897	rs76062648	rs7121169	3.02e-11	11	52.0388	5.37e-09	2.68e-07	380.907	2.71e-09
ENSG00000226314	ZKSCAN8P1	6	28129547	28137372	286	rs13203816	rs72849214	rs13197176	3.19e-09	7	53.4435	5.99e-09	3.03e-09	328.726	2.78e-07
ENSG00000112462	OR12D3	6	29341200	29343068	362	rs9257718	rs2746148	rs1014258	2.7e-09	12	64.7722	5.99e-09	3e-09	471.346	1.38e-06
ENSG00000213593	TMX2	11	57480065	57508445	151	rs1798172	rs61888910	rs7121169	3.02e-11	14	59.0012	6.63e-09	1.75e-07	237.734	3.38e-09
ENSG00000137310	TCF19	6	31126324	31134936	1246	rs2517417	rs9263960	rs3132510	3.07e-10	15	69.7655	9.83e-09	4.92e-09	1024.26	1.24e-05
ENSG00000178913	TAF7	5	140639452	140700351	371	rs2910327	rs6873480	rs79186605	6.38e-07	20	79.3376	1.02e-08	5.08e-09	382.79	6.76e-06
ENSG00000280236	OR12D2	6	29363408	29365785	410	rs9257752	rs6929603	rs7745768	4.37e-09	13	65.4969	1.07e-08	5.35e-09	504.683	2.35e-06
ENSG00000165219	GAPVD1	9	128024073	128129486	308	rs146362316	rs112908383	rs3104554	3.52e-07	20	69.6059	1.08e-08	2.11e-07	672.081	5.54e-09
ENSG00000196812	ZSCAN16	6	28075467	28097860	358	rs9348789	rs62401437	rs13197176	3.19e-09	7	51.7611	1.29e-08	6.51e-09	265.768	6.19e-07
ENSG00000204531	POU5F1	6	31132114	31148508	1347	rs3130552	rs3130939	rs1793894	8.65e-11	15	69.0306	1.33e-08	6.64e-09	1095.46	5.04e-06
ENSG00000233436	BTBD18	11	57510986	57520147	119	rs1783976	rs641321	rs12790196	3.13e-11	13	54.5723	1.42e-08	4.8e-07	158.644	7.22e-09
ENSG00000124508	BTN2A2	6	26383324	26395102	498	rs73401243	rs3846846	rs35942569	5.05e-10	10	58.0691	1.6e-08	8.39e-09	548.759	1.66e-07
ENSG00000145022	TCTA	3	49449645	49453909	141	rs974495	rs73073015	rs112837936	2.81e-06	9	53.2091	1.66e-08	2.67e-08	178.82	1.21e-08
ENSG00000186470	BTN3A2	6	26365387	26378548	536	rs79079566	rs12201546	rs35942569	5.05e-10	11	60.1058	1.71e-08	8.86e-09	561.468	2.26e-07
ENSG00000243729	OR5V1	6	29321526	29399744	614	rs16867630	rs3117197	rs3117427	2e-09	16	70.0066	1.96e-08	9.95e-09	653.872	7.2e-07
ENSG00000171045	TSNARE1	8	143293441	143484543	936	rs7463357	rs4977030	rs13262595	1.31e-11	19	75.7605	1.97e-08	9.89e-09	983.813	4.2e-06
ENSG00000164645	TEX47	7	88423420	88425051	334	rs2519910	rs11765081	rs9886111	8.59e-09	7	38.5815	2.31e-08	2.35e-06	640.814	1.16e-08
ENSG00000188315	C3orf62	3	49306029	49314665	112	rs149407215	rs11707940	rs2117938	1.57e-09	9	54.9017	2.49e-08	1.27e-08	166.265	5.46e-07
ENSG00000145020	AMT	3	49454211	49460118	141	rs2878298	rs7613491	rs112837936	2.81e-06	9	51.5719	2.56e-08	5.45e-08	174.927	1.68e-08
ENSG00000278677	H2AC17	6	27860477	27860963	170	rs35819751	rs276371	rs36116761	6.46e-10	12	61.3144	2.56e-08	1.3e-08	372.336	1.02e-06
ENSG00000008300	CELSR3	3	48673896	48700319	115	rs2255532	rs6788650	rs11928552	2.98e-11	8	51.58	2.71e-08	2.03e-08	308.363	4.08e-08
ENSG00000114316	USP4	3	49314577	49378145	188	rs9826525	rs9842132	rs4955432	1.61e-09	12	59.823	2.78e-08	2.43e-08	258.643	3.25e-08
ENSG00000204536	CCHCR1	6	31110216	31126015	1293	rs2535296	rs17191216	rs3132510	3.07e-10	15	67.2051	2.79e-08	1.4e-08	1065.14	1.05e-05
ENSG00000197153	H3C12	6	27858093	27860884	174	rs201002	rs276371	rs36116761	6.46e-10	12	61.0455	2.87e-08	1.45e-08	390.888	1.17e-06
ENSG00000182348	ZNF804B	7	88389014	88967842	2048	rs2718365	rs801901	rs9886111	8.59e-09	37	74.3027	3.06e-08	0.000265638	1570.38	1.53e-08
ENSG00000274641	H2BC17	6	27861203	27861669	169	rs200997	rs151313790	rs36116761	6.46e-10	12	60.8743	3.08e-08	1.56e-08	375.953	1.01e-06
ENSG00000204538	PSORS1C2	6	31105311	31106843	1064	rs2535303	rs114713021	rs3130557	1.03e-09	15	66.8366	3.25e-08	1.62e-08	937.573	1.6e-05
ENSG00000145029	NICN1	3	49459766	49466759	142	rs4955413	rs7355800	rs112837936	2.81e-06	10	53.4846	3.56e-08	6.05e-08	178.113	2.52e-08
ENSG00000233276	GPX1	3	49394609	49395786	132	rs11710434	rs115534265	rs11920251	1.83e-05	9	53.8293	3.98e-08	2.03e-08	182.156	9.41e-07
ENSG00000283189	ENSG00000283189	3	49454210	49466747	151	rs2878298	rs7355800	rs112837936	2.81e-06	9	49.5379	3.98e-08	1.32e-07	178.547	2.35e-08
ENSG00000178662	CSRNP3	2	166326157	166545917	591	rs116248779	rs80070916	rs9287859	9.83e-09	25	78.339	3.99e-08	2.07e-07	778.762	2.21e-08
ENSG00000166913	YWHAB	20	43514343	43537173	235	rs6073555	rs6073575	rs4931	5e-08	10	55.7423	4.58e-08	2.29e-08	276.928	1.85e-05
ENSG00000173402	DAG1	3	49506136	49573051	207	rs1464568	rs139928512	rs112837936	2.81e-06	11	57.6362	5.03e-08	2.54e-08	197.274	2.38e-06
ENSG00000137185	ZSCAN9	6	28192664	28201265	231	rs1233696	rs184050810	rs13208096	2.25e-09	9	52.5547	5.34e-08	3.55e-08	571.273	1.08e-07
ENSG00000168131	OR2B2	6	27878963	27880174	166	rs200983	rs138489966	rs17695758	6.88e-10	12	58.9072	6.98e-08	3.57e-08	347.276	1.62e-06
ENSG00000182179	UBA7	3	49842642	49851386	140	rs143042526	rs67070774	rs112101327	4.21e-05	12	58.8212	7.38e-08	3.7e-08	159.038	1.7e-05
ENSG00000204695	OR14J1	6	29269478	29280794	323	rs3117333	rs2394553	rs3117427	2e-09	11	55.7033	7.42e-08	5.76e-08	404.556	1.04e-07
ENSG00000179111	HES7	17	8023910	8027424	261	rs3935951	rs56346215	rs3027160	5.35e-09	24	74.7064	7.87e-08	4.14e-07	527.199	4.35e-08
ENSG00000197279	ZNF165	6	28048346	28057341	324	rs9380038	rs1480646	rs68188794	3.45e-09	9	52.1341	8.1e-08	4.26e-08	262.702	8.03e-07
ENSG00000196544	BORCS6	17	8091663	8093498	214	rs76555643	rs76091569	rs3027160	5.35e-09	10	48.1945	9.9e-08	5.72e-07	670.199	5.42e-08
ENSG00000204700	OR2J2	6	29138684	29143588	280	rs2064162	rs75418220	rs3130725	9.39e-10	8	49.5189	1.01e-07	5.06e-08	247.035	2.03e-05
ENSG00000179029	TMEM107	17	8075775	8079717	227	rs116858236	rs3027251	rs3027160	5.35e-09	12	49.7672	1.02e-07	1.53e-06	701.932	5.3e-08
ENSG00000204540	PSORS1C1	6	31082527	31107869	1215	rs3131796	rs28749549	rs3130557	1.03e-09	16	65.8809	1.04e-07	5.19e-08	1011.23	2.77e-05
ENSG00000158691	ZSCAN12	6	28346732	28367524	403	rs55692948	rs9468378	rs35744819	9.18e-10	10	52.0881	1.06e-07	1.1e-07	543.806	1.02e-07
ENSG00000275379	H3C11	6	27839623	27840124	164	rs78718062	rs9461420	rs36116761	6.46e-10	11	55.7389	1.08e-07	5.67e-08	364.579	1.2e-06
ENSG00000275126	H4C13	6	27840926	27841312	162	rs200498	rs6933825	rs36116761	6.46e-10	11	55.6781	1.09e-07	5.82e-08	362.218	9.14e-07
ENSG00000119487	MAPKAP1	9	128199672	128469513	575	rs35872583	rs62567189	rs3104554	3.52e-07	23	78.4728	1.11e-07	5.6e-08	681.502	1.06e-05
ENSG00000124635	H2BC11	6	27093676	27100574	162	rs77865139	rs72843615	rs55834529	5.92e-10	11	50.8347	1.14e-07	4.43e-07	252.113	6.56e-08
ENSG00000187837	H1-2	6	26055968	26056698	248	rs149826225	rs198847	rs35506517	2.39e-10	14	61.4414	1.2e-07	6.55e-08	382.806	7.32e-07
ENSG00000067560	RHOA	3	49396572	49450431	197	rs149972755	rs1106620	rs112837936	2.81e-06	10	52.7033	1.41e-07	8.45e-08	211.697	4.29e-07
ENSG00000213533	STIMATE	3	52870235	52931564	287	rs678	rs11130332	rs2710339	7.29e-11	8	45.6688	1.44e-07	2.75e-07	431.847	9.74e-08
ENSG00000187987	ZSCAN23	6	28399707	28411279	318	rs3734563	rs2859355	rs34676049	1.92e-09	10	53.0068	1.47e-07	7.42e-08	350.696	6.22e-06
ENSG00000187626	ZKSCAN4	6	28209475	28220047	245	rs9368560	rs6456811	rs13207345	2.25e-09	11	53.6502	1.48e-07	1.37e-07	559.405	1.62e-07
ENSG00000180573	H2AC6	6	26124373	26139344	291	rs7749414	rs78735537	rs34197618	4.36e-10	18	58.7888	1.56e-07	3.21e-06	412.975	7.99e-08
ENSG00000197903	H2BC12	6	27114140	27114634	181	rs9467989	rs75267713	rs55834529	5.92e-10	11	54.1459	1.57e-07	1.11e-07	295.404	2.68e-07
ENSG00000234745	HLA-B	6	31321649	31334844	1902	rs9264870	rs9266845	rs4990036	1.45e-11	18	67.6251	1.61e-07	1.14e-07	2073.31	2.77e-07
ENSG00000220205	VAMP2	17	8062467	8066864	234	rs76606011	rs11078735	rs3027160	5.35e-09	13	51.3622	1.61e-07	1.74e-06	598.539	8.44e-08
ENSG00000274997	H2AC12	6	27114885	27115341	179	rs9379958	rs6901448	rs55834529	5.92e-10	11	54.0282	1.64e-07	1.17e-07	293.654	2.75e-07
ENSG00000263620	ENSG00000263620	17	8054134	8066293	254	rs7405503	rs7222731	rs3027160	5.35e-09	17	60.4437	1.67e-07	8.88e-07	630.801	9.2e-08
ENSG00000163935	SFMBT1	3	52937588	53080766	463	rs9682464	rs11718752	rs2564930	3.41e-11	7	43.1269	1.79e-07	3.15e-07	399.74	1.25e-07
ENSG00000196787	H2AC11	6	27100822	27101314	157	rs11969113	rs12210905	rs55834529	5.92e-10	11	50.5738	1.91e-07	4.93e-07	240.282	1.19e-07
ENSG00000233822	H2BC15	6	27806323	27823487	193	rs115250161	rs2130355	rs36116761	6.46e-10	12	56.3302	1.97e-07	1.04e-07	382.731	1.7e-06
ENSG00000164061	BSN	3	49591910	49708982	267	rs74471041	rs4768	rs55873331	3.71e-06	12	56.45	1.98e-07	9.93e-08	231.013	2.27e-05
ENSG00000189298	ZKSCAN3	6	28317724	28336949	375	rs1936365	rs11760133	rs35744819	9.18e-10	11	53.6392	2.04e-07	1.37e-07	483.556	3.95e-07
ENSG00000204701	OR2J3	6	29075835	29082547	266	rs150614347	rs1073820	rs3130725	9.39e-10	10	52.2291	2.07e-07	1.03e-07	194.485	8.84e-05
ENSG00000276410	H2BC3	6	26043455	26043941	227	rs13202688	rs1800708	rs35506517	2.39e-10	13	58.2669	2.1e-07	1.07e-07	313.184	5.75e-06
ENSG00000179094	PER1	17	8043790	8059824	276	rs16957160	rs6503091	rs3027160	5.35e-09	19	60.8596	2.16e-07	2.83e-06	599.842	1.12e-07
ENSG00000140941	MAP1LC3B	16	87417559	87438385	340	rs71390887	rs117584329	rs2042395	6.39e-08	17	59.1866	2.22e-07	1.43e-06	807.286	1.2e-07
ENSG00000248592	STIMATE-MUSTN1	3	52867137	52931578	294	rs2710322	rs11130332	rs2710339	7.29e-11	9	45.7804	2.23e-07	6.61e-07	431.488	1.34e-07
ENSG00000124613	ZNF391	6	27342394	27371687	486	rs16897710	rs7744110	rs71537559	3.53e-10	9	49.7537	2.39e-07	1.2e-07	284.898	0.000110171
ENSG00000175161	CADM2	3	85008140	86123579	2983	rs1691450	rs9853144	rs7624230	4.96e-07	33	66.16	2.53e-07	0.000534784	1961.16	1.27e-07
ENSG00000204520	MICA	6	31367561	31383092	1958	rs13193224	rs11757667	rs4990036	1.45e-11	17	64.6858	2.79e-07	1.74e-07	1845.75	7.07e-07
ENSG00000279983	ENSG00000279983	5	140602944	140625429	277	rs3733695	rs11740372	rs79186605	6.38e-07	13	57.4827	2.93e-07	1.47e-07	209.432	2.42e-05
ENSG00000137331	IER3	6	30710976	30712325	592	rs551154295	rs3131058	rs3094118	1.78e-10	18	56.1311	2.93e-07	8.5e-06	709.968	1.49e-07
ENSG00000184357	H1-5	6	27834570	27835366	164	rs200504	rs731132	rs36116761	6.46e-10	11	53.1315	2.94e-07	1.7e-07	378.584	1.09e-06
ENSG00000178999	AURKB	17	8108051	8113918	227	rs3027169	rs9891267	rs3027169	6.33e-09	9	46.7765	2.98e-07	4.32e-07	540.77	2.27e-07
ENSG00000179148	ALOXE3	17	7999218	8022365	366	rs58993091	rs111711336	rs3027160	5.35e-09	24	65.2119	3.05e-07	1.13e-05	553.149	1.54e-07
ENSG00000278463	H2AC4	6	26033320	26033846	226	rs114992356	rs34197618	rs35506517	2.39e-10	14	59.3014	3.09e-07	1.55e-07	262.146	2.54e-05
ENSG00000276180	H4C9	6	27107061	27107457	171	rs7451149	rs74931492	rs55834529	5.92e-10	12	54.9441	3.12e-07	1.85e-07	258.499	9.8e-07
ENSG00000272305	ENSG00000272305	3	53003135	53133469	460	rs9985365	rs7616077	rs2564930	3.41e-11	10	44.3696	3.27e-07	2.82e-06	456.43	1.74e-07
ENSG00000189134	NKAPL	6	28227075	28228736	221	rs73740584	rs34950484	rs13191786	2.24e-09	10	51.0141	3.28e-07	1.74e-07	364.454	2.98e-06
ENSG00000113248	PCDHB15	5	140624963	140628933	230	rs629168	rs10491308	rs79186605	6.38e-07	13	57.1512	3.35e-07	1.69e-07	200.66	2.48e-05
ENSG00000276903	H2AC16	6	27833095	27833576	163	rs2747054	rs1497525	rs36116761	6.46e-10	11	52.5491	3.39e-07	2.17e-07	368.153	7.8e-07
ENSG00000235109	ZSCAN31	6	28292470	28324048	389	rs1419183	rs2531828	rs35744819	9.18e-10	13	55.3133	3.41e-07	3.56e-07	517.799	3.27e-07
ENSG00000112812	PRSS16	6	27215480	27224403	289	rs12207614	rs145219722	rs13207082	1.06e-09	13	56.2707	3.65e-07	2.41e-07	503.803	7.46e-07
ENSG00000196236	XPNPEP3	22	41253081	41328819	122	rs12628488	rs113784934	rs138354	5.3e-08	11	38.2067	3.85e-07	7.22e-05	252.203	1.93e-07
ENSG00000137312	FLOT1	6	30695486	30710509	607	rs564821913	rs7774646	rs3094118	1.78e-10	18	54.4143	4e-07	1.58e-05	714.328	2.03e-07
ENSG00000286522	H3C2	6	26031817	26032327	224	rs13212534	rs111663960	rs35506517	2.39e-10	14	58.6436	4.02e-07	2.03e-07	263.551	2.61e-05
ENSG00000159224	GIP	17	47035916	47045958	240	rs28528789	rs11079852	rs62078384	6.93e-08	11	38.6602	4.19e-07	6.05e-05	513.126	2.1e-07
ENSG00000287080	H3C3	6	26045612	26046097	230	rs35528636	rs707889	rs35506517	2.39e-10	14	58.1474	4.56e-07	2.47e-07	324.103	2.91e-06
ENSG00000159202	UBE2Z	17	46985769	47006418	288	rs12937175	rs8072578	rs62078384	6.93e-08	8	32.7129	4.56e-07	6.94e-05	497.894	2.29e-07
ENSG00000159210	SNF8	17	47006678	47022204	268	rs9904761	rs1390154	rs62078384	6.93e-08	9	29.8047	4.57e-07	0.000473572	492.722	2.29e-07
ENSG00000180596	H2BC4	6	26115101	26124154	268	rs807212	rs9379830	rs34197618	4.36e-10	18	60.0796	4.61e-07	1.99e-06	367.75	2.61e-07
ENSG00000149131	SERPING1	11	57364860	57386644	221	rs2729367	rs503037	rs527528	1.41e-10	13	50.7959	4.74e-07	2.18e-06	329.358	2.66e-07
ENSG00000204713	TRIM27	6	28870779	28891765	434	rs9257270	rs115283594	rs574909700	3.38e-10	9	48.1405	4.78e-07	2.4e-07	244.343	4.8e-05
ENSG00000081026	MAGI3	1	113933137	114228545	668	rs17446836	rs12063216	rs113404564	1.72e-05	12	54.2852	4.79e-07	2.43e-07	388.812	1.64e-05
ENSG00000010704	HFE	6	26087509	26098571	292	rs13210041	rs806973	rs35506517	2.39e-10	15	59.9804	4.79e-07	2.54e-07	342.349	4.21e-06
ENSG00000137338	PGBD1	6	28249349	28270326	285	rs11967137	rs758397	rs35744819	9.18e-10	11	49.916	4.84e-07	6.48e-07	462.794	3.86e-07
ENSG00000204688	OR2H1	6	29424932	29432105	316	rs437955	rs1010409	rs1233480	1.37e-08	12	54.1085	5.22e-07	2.61e-07	275.118	0.000159659
ENSG00000096654	ZNF184	6	27418522	27440897	380	rs13207689	rs79395596	rs35984974	5.85e-10	7	43.4521	5.43e-07	2.73e-07	244.323	4.97e-05
ENSG00000204956	PCDHGA1	5	140710081	140892542	619	rs111994142	rs10491312	rs141437903	2e-05	21	70.6285	5.53e-07	2.79e-07	624.227	3.54e-05
ENSG00000164508	H2AC1	6	25726291	25726790	367	rs1074707	rs74968187	rs34493019	3.99e-09	15	56.1657	5.55e-07	1.14e-06	379.138	3.67e-07
ENSG00000204694	OR11A1	6	29393281	29424848	444	rs10456373	rs734962	rs9257803	3.42e-08	14	57.8294	5.6e-07	2.81e-07	342.58	0.000108421
ENSG00000164076	CAMKV	3	49895421	49907368	119	rs2234385	rs11709573	rs11716961	5.27e-05	10	49.8671	5.64e-07	2.82e-07	127.967	0.000710046
ENSG00000165379	LRFN5	14	42076079	42373752	1022	rs56158819	rs57750072	rs4904738	1.48e-09	17	46.7142	5.69e-07	0.000134682	982.962	2.85e-07
ENSG00000204619	PPP1R11	6	30034486	30038110	675	rs114198110	rs142828265	rs2523978	4.43e-08	13	55.8495	5.72e-07	2.87e-07	458.579	0.000132886
ENSG00000224586	GPX5	6	28493658	28502732	230	rs144443207	rs72850094	rs34676049	1.92e-09	12	53.8183	5.88e-07	2.94e-07	238.588	0.000165283
ENSG00000198704	GPX6	6	28471073	28495992	273	rs2531809	rs56958518	rs34676049	1.92e-09	14	57.5702	6.23e-07	3.12e-07	262.145	0.00050063
ENSG00000197062	ZSCAN26	6	28234836	28246001	243	rs1233664	rs853682	rs56075693	2.02e-09	11	51.2683	6.46e-07	3.7e-07	378.413	2.56e-06
ENSG00000196230	TUBB	6	30685212	30693315	527	rs566158921	rs3130667	rs3094118	1.78e-10	19	53.6825	6.48e-07	3.69e-05	586.607	3.27e-07
ENSG00000146109	ABT1	6	26597181	26600967	263	rs34246779	rs2130657	rs67777156	1.49e-09	10	48.2721	6.83e-07	5.54e-07	267.459	8.9e-07
ENSG00000081853	PCDHGA2	5	140718327	140892542	604	rs2879202	rs10491312	rs141437903	2e-05	21	70.0319	6.87e-07	3.47e-07	619.803	3.32e-05
ENSG00000187475	H1-6	6	26107640	26108363	259	rs13201821	rs7749823	rs34197618	4.36e-10	17	58.1091	7.06e-07	2.15e-06	366.171	4.22e-07
ENSG00000204702	OR2J1	6	29067267	29070478	257	rs4711182	rs9391759	rs3130725	9.39e-10	9	47.1491	7.34e-07	3.68e-07	180.395	0.000112593
ENSG00000185130	H2BC13	6	27775257	27775707	169	rs73389068	rs72847356	rs36116761	6.46e-10	10	48.8792	7.57e-07	4.29e-07	321.132	3.25e-06
ENSG00000167081	PBX3	9	128509624	128729656	464	rs4838286	rs13285277	rs1477149	5.98e-06	23	72.8434	7.64e-07	4.39e-07	527.023	2.93e-06
ENSG00000172404	DNAJB7	22	41255553	41258117	76	rs7287625	rs5751007	rs138354	5.3e-08	9	37.8617	7.69e-07	1.85e-05	186.1	3.93e-07
ENSG00000272573	MUSTN1	3	52867130	52869035	199	rs2710322	rs2878762	rs4350911	5.32e-09	10	41.4671	7.73e-07	9.33e-06	337.221	4.03e-07
ENSG00000100387	RBX1	22	41347351	41369313	121	rs5758124	rs9611460	rs5758131	1.54e-07	12	34.1029	7.85e-07	0.000649798	299.184	3.93e-07
ENSG00000196747	H2AC13	6	27775951	27776445	169	rs9468217	rs9461416	rs36116761	6.46e-10	10	48.8624	7.86e-07	4.32e-07	321.216	4.38e-06
ENSG00000278828	H3C10	6	27777829	27779078	167	rs7773070	rs9295751	rs36116761	6.46e-10	10	48.8309	7.93e-07	4.37e-07	322.013	4.26e-06
ENSG00000010322	NISCH	3	52489134	52527084	179	rs419604	rs1133415	rs13091025	5.07e-05	11	50.9635	8.11e-07	4.2e-07	242.339	1.2e-05
ENSG00000276302	ENSG00000276302	6	28234899	28249357	253	rs1233664	rs16893970	rs56075693	2.02e-09	12	52.6002	8.26e-07	4.85e-07	379.332	2.77e-06
ENSG00000276368	H2AC14	6	27782080	27782555	162	rs16867983	rs146435830	rs36116761	6.46e-10	10	48.74	8.35e-07	4.55e-07	317.4	5.16e-06
ENSG00000173611	SCAI	9	127704887	127905807	400	rs827431	rs381180	rs643228	6.39e-08	11	38.3264	8.43e-07	6.89e-05	397.07	4.24e-07
ENSG00000168631	MUCL3	6	30902300	30921998	546	rs9468842	rs141725002	rs1634716	2.02e-09	18	53.0626	8.46e-07	2.57e-05	576.667	4.3e-07
ENSG00000273703	H2BC14	6	27782800	27783267	162	rs9468220	rs200981	rs36116761	6.46e-10	10	48.6986	8.49e-07	4.63e-07	317.4	5.16e-06
ENSG00000185565	LSAMP	3	115521210	116858236	3653	rs2972512	rs76073513	rs4831130	3.93e-08	83	137.406	8.57e-07	0.000162673	2077.73	4.3e-07
ENSG00000196260	SFTA2	6	30899130	30923413	575	rs73727104	rs2523915	rs1634716	2.02e-09	18	52.6858	8.72e-07	2.93e-05	583.932	4.43e-07
ENSG00000137411	VARS2	6	30881982	30894236	479	rs2535326	rs2517434	rs3131781	2.1e-09	16	53.0988	8.74e-07	7.27e-06	529.264	4.65e-07
ENSG00000116793	PHTF1	1	114239453	114302111	226	rs41352847	rs6537798	rs113404564	1.72e-05	10	48.7979	8.76e-07	4.44e-07	227.141	3.45e-05
ENSG00000275221	H2AC15	6	27805658	27806153	165	rs480699	rs200974	rs36116761	6.46e-10	11	48.0931	8.87e-07	1.37e-06	353.004	6.55e-07
ENSG00000181315	ZNF322	6	26634611	26659980	232	rs9379893	rs537978153	rs13201782	1.49e-09	8	44.3487	8.9e-07	4.89e-07	190.228	4.96e-06
ENSG00000044574	HSPA5	9	127997132	128003661	152	rs10986626	rs118119214	rs359580	2.49e-06	12	46.0239	8.98e-07	6.87e-06	246.66	4.8e-07
ENSG00000232040	ZBED9	6	28538312	28583989	312	rs13216508	rs73407159	rs4947336	1.33e-09	12	46.3998	9.32e-07	5.92e-06	419.257	5.06e-07
ENSG00000146047	H2BC1	6	25727005	25727573	367	rs6932536	rs3949215	rs34493019	3.99e-09	14	52.9284	9.67e-07	1.96e-06	363.535	6.42e-07
ENSG00000204681	GABBR1	6	29523406	29601753	774	rs3130858	rs2535236	rs1233396	2.74e-09	21	68.9213	1.03e-06	5.23e-07	585.294	3.23e-05
ENSG00000114841	DNAH1	3	52350335	52434508	191	rs76033947	rs634382	rs34135146	5.97e-06	8	44.0991	1.07e-06	5.45e-07	165.225	2.74e-05
ENSG00000204657	OR2H2	6	29552898	29558277	383	rs1233420	rs29238	rs1233396	2.74e-09	17	61.7616	1.07e-06	5.37e-07	325.566	0.000253853
ENSG00000055955	ITIH4	3	52846978	52864704	216	rs1029871	rs114402966	rs4350911	5.32e-09	11	41.0824	1.13e-06	2.33e-05	377.261	5.79e-07
ENSG00000204704	OR2W1	6	29011990	29012952	311	rs56158159	rs56085730	rs3117145	8.05e-09	11	50.2002	1.15e-06	5.76e-07	129.549	0.00438068
ENSG00000197238	H4C11	6	27791870	27792258	164	rs1985099	rs77576207	rs36116761	6.46e-10	11	49.0241	1.18e-06	9.37e-07	343.488	1.58e-06
ENSG00000225697	SLC26A6	3	48663156	48672926	84	rs9881877	rs990211	rs7633840	7.05e-08	9	42.0651	1.19e-06	3.2e-06	218.652	7.31e-07
ENSG00000100380	ST13	22	41220539	41252643	106	rs118164926	rs117740374	rs138354	5.3e-08	10	39.8502	1.2e-06	1.8e-05	198.493	6.23e-07
ENSG00000158406	H4C8	6	26277837	26285866	345	rs76963950	rs9348708	rs34569761	9.5e-10	9	45.9216	1.24e-06	6.23e-07	200.625	0.000730287
ENSG00000204687	MAS1L	6	29454474	29455733	340	rs60529529	rs1233418	rs2523432	1.33e-08	14	55.7428	1.29e-06	6.45e-07	276.981	0.000497972
ENSG00000163930	BAP1	3	52435024	52444024	99	rs34908451	rs115737376	rs13091025	5.07e-05	7	41.4641	1.3e-06	6.59e-07	111.519	6.23e-05
ENSG00000243696	ENSG00000243696	3	52847298	52869745	229	rs1029871	rs12638968	rs4350911	5.32e-09	11	41.6469	1.33e-06	1.86e-05	390.14	6.92e-07
ENSG00000120327	PCDHB14	5	140602915	140607331	229	rs3733695	rs62378923	rs79186605	6.38e-07	13	53.7606	1.33e-06	6.66e-07	163.351	0.000132578
ENSG00000254245	PCDHGA3	5	140723396	140892542	589	rs10067231	rs10491312	rs141437903	2e-05	21	68.0878	1.39e-06	7.09e-07	608.194	3.23e-05
ENSG00000159199	ATP5MC1	17	46970127	46973233	230	rs16944115	rs2411374	rs8182364	6.69e-07	7	34.8551	1.46e-06	1.19e-05	289.61	7.79e-07
ENSG00000164588	HCN1	5	45255050	45696600	461	rs1472584	rs61296177	rs1909937	1.03e-08	9	43.0937	1.47e-06	2.07e-06	344.103	1.14e-06
ENSG00000136933	RABEPK	9	127962821	127996440	204	rs72767003	rs2945039	rs7861650	1.12e-06	12	37.7488	1.53e-06	0.000168772	244.791	7.66e-07
ENSG00000273542	H4C12	6	27798952	27799338	153	rs2092075	rs510987	rs36116761	6.46e-10	11	48.0402	1.56e-06	1.4e-06	303.552	1.76e-06
ENSG00000187492	CDHR4	3	49828165	49837306	136	rs13086130	rs77941694	rs112101327	4.21e-05	11	49.0138	1.57e-06	9.41e-07	131.548	4.81e-06
ENSG00000197061	H4C3	6	26104161	26104565	263	rs60512607	rs80241428	rs34197618	4.36e-10	16	57.0316	1.59e-06	1.64e-06	335.894	1.54e-06
ENSG00000124557	BTN1A1	6	26500531	26510653	286	rs2237236	rs9467790	rs13195401	2.18e-09	9	45.1796	1.62e-06	8.55e-07	280.726	1.57e-05
ENSG00000112337	SLC17A2	6	25912982	25930919	336	rs1165164	rs36012762	rs17587226	1.77e-10	15	55.859	1.68e-06	1.28e-06	515.518	2.46e-06
ENSG00000100372	SLC25A17	22	41165634	41215403	257	rs12158613	rs531420711	rs103197	4.99e-06	6	27.2099	1.68e-06	0.000132267	245.445	8.44e-07
ENSG00000274750	H3C6	6	26224427	26227701	338	rs112250267	rs79497153	rs55706012	1.63e-09	12	51.2271	1.7e-06	8.49e-07	165.303	0.015319
ENSG00000241370	RPP21	6	30312908	30314661	493	rs1264618	rs2516687	rs3132634	1.4e-09	12	45.958	1.7e-06	7.05e-06	395.811	9.69e-07
ENSG00000081019	RSBN1	1	114304454	114355098	223	rs12760067	rs1775754	rs17031888	3.63e-06	10	47.1183	1.71e-06	8.99e-07	210.346	1.86e-05
ENSG00000204703	OR2B3	6	29053985	29055090	274	rs9468471	rs59252947	rs3117145	8.05e-09	9	45.0503	1.8e-06	9.03e-07	142.389	0.000451247
ENSG00000164078	MST1R	3	49924435	49941306	129	rs73079018	rs11709503	rs11717829	2.18e-05	10	47.0845	1.82e-06	9.11e-07	133.703	0.00371718
ENSG00000278588	H2BC10	6	26273159	26273640	320	rs79440348	rs11752120	rs55706012	1.63e-09	9	45.0213	1.83e-06	9.14e-07	205.652	0.000801702
ENSG00000204542	C6orf15	6	31079000	31080352	953	rs9262648	rs2073723	rs3130557	1.03e-09	15	56.5346	1.93e-06	9.84e-07	811.318	5.65e-05
ENSG00000273983	H3C8	6	26271146	26271641	313	rs11754368	rs78524197	rs55706012	1.63e-09	10	46.8358	2.02e-06	1.01e-06	206.625	0.000819698
ENSG00000204599	TRIM39	6	30294246	30311506	527	rs80028651	rs3094041	rs3132634	1.4e-09	12	45.1924	2.09e-06	9.55e-06	396.078	1.17e-06
ENSG00000124657	OR2B6	6	27925019	27925960	144	rs72847383	rs149948	rs34788973	2.29e-09	13	52.5994	2.1e-06	1.06e-06	203.521	8.85e-05
ENSG00000163933	RFT1	3	53122499	53164469	305	rs71301804	rs11130349	rs11923572	7.71e-11	11	47.4258	2.13e-06	1.81e-06	338.265	2.58e-06
ENSG00000248167	TRIM39-RPP21	6	30296684	30314631	546	rs9378103	rs2516687	rs3132634	1.4e-09	12	45.9374	2.14e-06	7.11e-06	397.378	1.26e-06
ENSG00000237988	OR2I1P	6	29518184	29525498	391	rs7746192	rs740882	rs1233396	2.74e-09	18	61.6616	2.19e-06	1.1e-06	391.364	0.000195794
ENSG00000275714	H3C1	6	26020679	26021186	204	rs148715038	rs142513102	rs35506517	2.39e-10	14	54.1817	2.35e-06	1.2e-06	229.05	7.25e-05
ENSG00000213886	UBD	6	29523292	29527509	387	rs78038104	rs29262	rs1233396	2.74e-09	18	61.4757	2.35e-06	1.18e-06	348.494	0.000517772
ENSG00000277157	H4C4	6	26188938	26189340	285	rs198801	rs16891471	rs17598658	2.01e-09	10	46.462	2.36e-06	1.18e-06	155.965	0.000995121
ENSG00000164100	NDST3	4	118954773	119179789	883	rs2389467	rs11730327	rs75434512	8.3e-08	10	40.6531	2.39e-06	1.3e-05	517.54	1.32e-06
ENSG00000026950	BTN3A1	6	26402465	26415436	501	rs72836464	rs12202419	rs13195401	2.18e-09	9	43.9766	2.42e-06	1.43e-06	447.558	8.03e-06
ENSG00000204366	ZBTB12	6	31867390	31869863	294	rs9767684	rs4151672	rs9267578	6.96e-08	21	66.5018	2.43e-06	1.26e-06	480.738	3.18e-05
ENSG00000183763	TRAIP	3	49866034	49894007	144	rs9829155	rs77567985	rs11716961	5.27e-05	11	48.327	2.49e-06	1.25e-06	152.893	0.000340923
ENSG00000164077	MON1A	3	49944593	49967606	149	rs35441946	rs6780731	rs11717829	2.18e-05	8	42.1522	2.54e-06	1.27e-06	101.493	0.00734483

### Sheet: 10 TWAS FUSION
Supplementary Table 10: Transcriptome-wide association study (TWAS) analysis of OCD GWAS summary statistics using PsychENCODE gene expression weights. The sample size is 16,992 cases and 55,525 controls. ID = Feature/gene identifier, taken from --weights file; CHR = Chromosome; P0 = Gene start (from --weights); P1 = Gene end (from --weights); HSQ = Heritability of the gene; BEST.GWAS.ID = rsID of the most significant GWAS SNP in locus; BEST.GWAS.Z = Z-score of the most significant GWAS SNP in locus; EQTL.ID = rsID of the best eQTL in the locus; EQTL.R2 = cross-validation R2 of the best eQTL in the locus; EQTL.Z = Z-score of the best eQTL in the locus; EQTL.GWAS.Z = GWAS Z-score for this eQTL; NSNP = Number of SNPs in the locus; MODEL = Best performing model; MODELCV.R2 = cross-validation R2 of the best performing model; MODELCV.PV = cross-validation P-value of the best performing model; TWAS.Z = TWAS Z-score (our primary statistic of interest); TWAS.P = TWAS P-value. COLOC.PP0 = Colocalisation posterior probability hypothesis 0 (neither trait has a genetic association in the region); COLOC.PP1 = Colocalisation posterior probability hypothesis 1 (only functional annotation has a genetic association in the region); COLOC.PP2 = Colocalisation posterior probability hypothesis 2 (only OCD has a genetic association in the region); COLOC.PP3 = Colocalisation posterior probability hypothesis 3 (both functional annotation and OCD are associated, but with different causal variants); COLOC.PP4 = Colocalisation posterior probability hypothesis 4 (both functional annotation and OCD are associated and share a single causal variant); PERM.PV = the empirical permutation p-value; PERM.N = the total number of permutations performed; PERM.ANL_PV = the analytical permutation p-value assuming permuted results are normally distributed, computing a Z-score to the observed results, and converting it to a two-tailed p-value; Only significant (Bonferroni-corrected P=3.49x10-06) gene-tissue associations are shown. *Genes which are conditionally independent at loci with multiple conditionally independent signals are highlighted with an asterisk
Gene	Name	CHR	P0	P1	HSQ	BEST.GWAS.ID	BEST.GWAS.Z	EQTL.ID	EQTL.R2	EQTL.Z	EQTL.GWAS.Z	NSNP	NWGT	MODEL	MODELCV.R2	MODELCV.PV	TWAS.Z	TWAS.P	COLOC.PP0	COLOC.PP1	COLOC.PP2	COLOC.PP3	COLOC.PP4
ENSG00000162972	MAIP1*	2	200820040	200873263	0.0226	rs203768	5.8	rs4410273	0.0114	-4.65	5.2894	1023	1023	blup	0.013	1.7e-05	-5.10081	3.38e-07	0	0	0.021	0.123	0.855
ENSG00000178467	P4HTM	3	49027319	49044587	0.10903	rs62262517	6.71	rs12491743	0.152	-14.71	6.56533	535	7	lasso	0.16	6.9e-53	-6.25378	4.01e-10	0	0	0	0.031	0.969
ENSG00000178252	WDR6*	3	49044495	49053386	0.18959	rs62262517	6.71	rs6768433	0.335	21.37	6.53588	521	18	lasso	0.39	1.5e-143	6.78147	1.19e-11	0	0	0	0.034	0.966
ENSG00000178149	DALRD3	3	49052921	49059726	0.05009	rs62262517	6.71	rs6795025	0.046	-8.34	6.56499	524	26	enet	0.051	5.9e-17	-5.82514	5.71e-09	0	0	0	0.035	0.965
ENSG00000177352	CCDC71	3	49199968	49203754	0.02953	rs62262517	6.71	rs9855123	0.0101	5.24	4.8268	578	578	blup	0.016	1.8e-06	6.50064	8e-11	0	0	0.003	0.465	0.532
ENSG00000185909	KLHDC8B	3	49209044	49213917	0.03055	rs62262517	6.71	rs4536858	0.0117	5.09	6.06019	576	576	bslmm	0.015	5.8e-06	4.84415	1.27e-06	0	0	0.015	0.301	0.684
ENSG00000188315	C3orf62	3	49306035	49315342	0.02639	rs62262517	6.71	rs56318350	0.026	-6.71	5.03838	587	1	top1	0.026	2.3e-09	-5.03838	4.69e-07	0	0	0	0.996	0.004
ENSG00000168228	ZCCHC4*	4	25314407	25372005	0.0749	rs315684	-4.41	rs4697563	0.0284	7.25	-4.35991	1701	1701	bslmm	0.038	5.2e-13	-4.74836	2.05e-06	0	0.054	0	0.007	0.94
ENSG00000134851	TMEM165*	4	56262124	56319564	0.15738	rs9790523	5.24	rs7677952	0.244	-18.18	4.79094	1737	88	enet	0.28	7.3e-97	-4.73733	2.17e-06	0	0.004	0	0.119	0.877
ENSG00000145388	METTL14*	4	119606523	119636588	0.12474	rs143950837	5.43	rs10470914	0.0559	-9.52	2.95912	1586	1586	bslmm	0.11	4.3e-36	-4.80128	1.58e-06	0	0.019	0	0.858	0.123
ENSG00000081189	MEF2C*	5	88012934	88200074	0.02494	rs676096	-5.85	rs185291	0.0119	4.16	-5.758	856	1	top1	0.012	4e-05	-5.75805	8.51e-09	0	0	0.152	0.013	0.835
ENSG00000124610	H1-1*	6	26017260	26018040	0.01191	rs35506517	-6.35	rs116201501	0.003223	3.94	-5.9464	1142	1	top1	0.0032	0.022	-5.9464	2.74e-09	0	0	0.696	0.037	0.267
ENSG00000197238	H4C11	6	27791884	27792257	0.02051	rs13202775	-6.35	rs6940116	0.009101	-4.65	-4.6196	723	1	top1	0.0091	0.0003	4.6196	3.84e-06	0	0	0.603	0.382	0.014
ENSG00000187987	ZSCAN23	6	28399707	28411279	0.23288	rs13198809	-6.02	rs1361387	0.240395	18.22	-4.2121	498	49	enet	0.32	1.1e-112	-4.7777	1.77e-06	0	0.001	0	0.985	0.014
ENSG00000204713	TRIM27	6	28870779	28891766	0.03544	rs34676049	-6.02	rs13193272	0.003411	-4.97	-5.5769	199	10	enet	0.017	1.5e-06	5.5183	3.42e-08	0	0	0.001	0.013	0.986
ENSG00000119414	PPP6C*	9	127908852	127952218	0.1948	rs11793462	-5.44	rs7861650	0.229	-17.82	-4.8943	916	7	lasso	0.24	5.7e-81	4.74575	2.08e-06	0	0.003	0	0.142	0.855
ENSG00000156599	ZDHHC5	11	57435219	57468659	0.02601	rs2509805	6.9	rs11229191	-0.000591	-3.47	1.3637	1158	1158	bslmm	0.0077	0.00084	-4.83938	1.3e-06	0	0	0.376	0.113	0.51
ENSG00000198561	CTNND1*	11	57520715	57587018	0.08399	rs2509805	6.9	rs6591434	0.0341	-5.9	6.8598	1335	1	top1	0.034	8.1e-12	-6.85977	6.9e-12	0	0	0	0.011	0.989
ENSG00000140564	FURIN*	15	91411822	91426688	0.11284	rs6224	-5.58	rs7183988	0.0593	9	-4.97121	1519	3	lasso	0.065	2.5e-21	-4.94237	7.72e-07	0	0.003	0	0.025	0.972
ENSG00000159202	UBE2Z*	17	46985731	47006418	0.12718	rs62078385	-5.41	rs12940898	0.171	-15.08	-4.58266	1383	19	enet	0.21	3e-68	5.01805	5.22e-07	0	0.008	0	0.125	0.867
ENSG00000167107	ACSF2*	17	48503519	48552206	0.09385	rs8080319	-4.62	rs3809765	0.0564	-5.69	-4.62123	1255	1	top1	0.056	1.3e-18	4.62123	3.81e-06	0	0.015	0	0.003	0.982
ENSG00000166913	YWHAB	20	43514317	43537173	0.21155	rs6031851	-5.45	rs6031848	0.125	-13.14	-5.3508	1170	24	enet	0.15	2e-48	4.6715	2.99e-06	0	0	0	0.011	0.989
ENSG00000101104	PABPC1L*	20	43538703	43587676	0.33654	rs6031851	-5.45	rs6031848	0.213	-17.02	-5.3508	1186	1186	bslmm	0.24	4.6e-80	5.1461	2.66e-07	0	0	0	0.011	0.988
ENSG00000100399	CHADL*	22	41625517	41636938	0.16261	rs5758131	-5.21	rs139475	0.0552	-8.49	-0.41234	933	4	lasso	0.092	1.1e-29	-4.82627	1.39e-06	0	0.164	0	0.835	0

### Sheet: 11 SMR
Supplementary Table 11: Summary-based Mendelian Randomisation of OCD GWAS summary statistics using brain eMeta and eQTLGen eQTL datasets. Columns: Analysis = eQTL dataset; A1 = the effect (coded) allele, A2 = the other allele; freq = frequency of the effect allele (estimated from the reference samples); b_GWAS = effect size from GWAS; se_GWAS=SE from GWAS = p_GWAS = p-value from GWAS, b_eQTL = effect size from eQTL study; se_eQTL = SE from eQTL study; p_eQTL = p-value from eQTL study; b_SMR = effect size from SMR; se_SMR = SE from SMR; p_SMR = p-value from SMR; p_HEIDI = p-value from HEIDI (HEterogeneity In Depedent Instruments) test; nsnp_HEIDI = number of SNPs used in the HEIDI test. Only signficant (Bonferroni-corrected for the number of tests performed) are shown (Brain eMeta P 6.80 x 10-6; eQTLGen P = 3.29 x 10-6)
Gene	Name	Analysis	Chr	bp	topSNP	topSNP_chr	topSNP_bp	A1	A2	Freq	b_GWAS	se_GWAS	p_GWAS	b_eQTL	se_eQTL	p_eQTL	b_SMR	se_SMR	p_SMR	p_HEIDI	nsnp_HEIDI
ENSG00000008300	CELSR3	eQTLGen	3	48687125	rs2286652	3	48689192	A	G	0.118609	0.0494949	0.0101684	1.13e-06	-0.258129	0.0132211	6.86e-85	-0.191745	0.0405984	2.32e-06	0.00581664	20
ENSG00000213672	NCKIPSD	brain-eMeta	3	48712580	rs10865952	3	48744484	G	A	0.653082	-0.0440982	0.0068	9.72e-11	1.04137	0.0277904	2.6e-307	-0.0423464	0.00662693	1.66e-10	0.00504791	20
ENSG00000213672	NCKIPSD	eQTLGen	3	48712580	rs6788650	3	48749543	T	C	0.342536	0.0441987	0.00680308	8.2e-11	-0.222348	0.00820476	9.87e-162	-0.198781	0.0314635	2.65e-10	0.275917	20
ENSG00000177479	ARIH2	eQTLGen	3	48990034	rs6446205	3	49035211	G	A	0.334356	0.045002	0.00684677	4.94e-11	-0.160909	0.00828301	4.62e-84	-0.279673	0.04492	4.78e-10	0.180153	20
ENSG00000177479	ARIH2	brain-eMeta	3	48990034	rs7653459	3	48838267	G	A	0.666998	-0.0447045	0.0068	6.07e-11	0.332583	0.0410231	5.18e-16	-0.134416	0.0263236	3.29e-07	0.10665	20
ENSG00000178467	P4HTM	eQTLGen	3	49035953	rs9840684	3	48893780	T	C	0.333333	0.0443996	0.00682679	7.84e-11	-0.323293	0.00946229	7.63e-256	-0.137336	0.0214956	1.67e-10	0.0198797	20
ENSG00000178252	WDR6	eQTLGen	3	49048940	rs6446205	3	49035211	G	A	0.334356	0.045002	0.00684677	4.94e-11	0.643398	0.00750447	0	0.0699443	0.0106728	5.62e-11	0.378117	20
ENSG00000178252	WDR6	brain-eMeta	3	49048940	rs8926	3	49052785	A	T	0.66998	-0.0439977	0.0069	1.46e-10	-0.572784	0.0382543	1.1e-50	0.0768138	0.0130933	4.45e-09	0.134543	20
ENSG00000178149	DALRD3	brain-eMeta	3	49054800	rs7621015	3	49016056	G	A	0.66501	-0.045102	0.0068	4.12e-11	0.314765	0.0492567	1.66e-10	-0.143288	0.0311365	4.19e-06	0.0823069	17
ENSG00000172037	LAMB2	eQTLGen	3	49164549	rs12490393	3	49196132	C	T	0.352761	0.0404991	0.00671697	1.65e-09	0.103203	0.00820794	2.95e-36	0.39242	0.0721809	5.43e-08	0.161241	20
ENSG00000177352	CCDC71	eQTLGen	3	49201861	rs6779394	3	49157771	G	A	0.322086	0.0443039	0.0068772	1.18e-10	0.129421	0.00917565	3.55e-45	0.342325	0.0584185	4.63e-09	0.280269	20
ENSG00000185909	KLHDC8B	eQTLGen	3	49211480	rs9847839	3	49289003	C	T	0.112474	0.0497997	0.0103536	1.51e-06	0.345888	0.0127876	3.95e-161	0.143976	0.0304029	2.18e-06	0.0763453	20
ENSG00000188315	C3orf62	eQTLGen	3	49310688	rs11130184	3	49229930	C	T	0.356851	0.040395	0.00672215	1.86e-09	-0.106282	0.00900188	3.61e-32	-0.380075	0.0709696	8.53e-08	0.00071337	20
ENSG00000114316	USP4	eQTLGen	3	49346704	rs11715581	3	49194331	C	T	0.353783	0.0408012	0.00672993	1.34e-09	0.0754078	0.00822313	4.72e-20	0.541074	0.106988	4.25e-07	0.024178	20
ENSG00000162267	ITIH3	eQTLGen	3	52835904	rs2257216	3	52968726	T	C	0.345603	-0.0453008	0.00700024	9.72e-11	0.1143	0.00855409	1.01e-40	-0.396334	0.0680492	5.74e-09	0.715179	20
ENSG00000128039	SRD5A3	eQTLGen	4	56225769	rs12641881	4	56267473	T	C	0.249489	0.0382972	0.00776526	8.15e-07	0.387803	0.00860881	0	0.0987544	0.0201434	9.46e-07	0.18956	20
ENSG00000134852	CLOCK	eQTLGen	4	56353687	rs13132420	4	56392813	A	G	0.342536	0.0337016	0.00677217	6.48e-07	0.223085	0.00831772	1.87e-158	0.151071	0.0308751	9.93e-07	0.337859	20
ENSG00000186470	BTN3A2	eQTLGen	6	26371966	rs9379855	6	26364930	C	T	0.110429	-0.0582972	0.0109707	1.07e-07	-1.34441	0.0101957	0	0.0433627	0.00816685	1.1e-07	0.00075617	20
ENSG00000186470	BTN3A2	brain-eMeta	6	26371966	rs9366653	6	26354247	A	G	0.112326	-0.0582972	0.011	1.11e-07	-1.72349	0.0451537	0	0.0338251	0.00644363	1.53e-07	3.75e-06	20
ENSG00000111801	BTN3A3	brain-eMeta	6	26447171	rs13220495	6	26441640	T	C	0.0666004	-0.0766003	0.013	3.8e-09	0.570888	0.0791705	5.56e-13	-0.134177	0.0294073	5.05e-06	0.0397999	20
ENSG00000196812	ZSCAN16	eQTLGen	6	28095099	rs9468287	6	28079741	A	C	0.0981595	-0.0548953	0.010361	1.17e-07	0.236456	0.0121708	4.46e-84	-0.232159	0.0454179	3.19e-07	0.0268917	20
ENSG00000187626	ZKSCAN4	eQTLGen	6	28219706	rs6901575	6	28250984	A	G	0.113497	-0.049999	0.00990078	4.42e-07	0.290445	0.0116528	3.99e-137	-0.172146	0.034781	7.44e-07	0.00773107	20
ENSG00000137338	PGBD1	brain-eMeta	6	28259820	rs2799081	6	28270584	C	T	0.256461	-0.0397014	0.0076	1.51e-07	0.778986	0.00807754	0	-0.0509655	0.00977058	1.83e-07	0.0436665	20
ENSG00000204613	TRIM10	eQTLGen	6	30124216	rs3130557	6	31094703	T	C	0.0838446	-0.0659048	0.0107963	1.03e-09	-0.243208	0.0199373	3.16e-34	0.270982	0.0496393	4.79e-08	0.00018414	20
ENSG00000196230	TUBB	eQTLGen	6	30690590	rs3130557	6	31094703	T	C	0.0838446	-0.0659048	0.0107963	1.03e-09	0.249315	0.0199321	6.73e-36	-0.264344	0.0481857	4.11e-08	0.353561	20
ENSG00000137312	FLOT1	eQTLGen	6	30702998	rs3130557	6	31094703	T	C	0.0838446	-0.0659048	0.0107963	1.03e-09	0.55899	0.0246019	2.75e-114	-0.1179	0.0199988	3.74e-09	0.0674975	20
ENSG00000137312	FLOT1	brain-eMeta	6	30702998	rs2596495	6	31323416	C	G	0.0954274	-0.0720974	0.0107	1.91e-11	0.629972	0.0750113	4.53e-17	-0.114445	0.0217758	1.48e-07	0.419866	11
ENSG00000137331	IER3	eQTLGen	6	30711653	rs3130557	6	31094703	T	C	0.0838446	-0.0659048	0.0107963	1.03e-09	0.567971	0.0194444	1.45e-187	-0.116036	0.0194192	2.3e-09	0.199527	20
ENSG00000137411	VARS2	brain-eMeta	6	30885127	rs2523593	6	31326703	C	T	0.083499	-0.0712038	0.0111	1.15e-10	-0.559104	0.0660459	2.55e-17	0.127353	0.0249092	3.18e-07	0.00617151	20
ENSG00000204536	CCHCR1	brain-eMeta	6	31118115	rs2523593	6	31326703	C	T	0.083499	-0.0712038	0.0111	1.15e-10	0.463197	0.0718298	1.13e-10	-0.153722	0.0338014	5.42e-06	3.87e-05	8
ENSG00000204525	HLA-C	eQTLGen	6	31238216	rs2523578	6	31328542	G	A	0.200409	-0.0449974	0.00826583	5.22e-08	0.720607	0.00972409	0	-0.0624438	0.0115016	5.66e-08	2.38e-06	20
ENSG00000204463	BAG6	brain-eMeta	6	31613643	rs2523593	6	31326703	C	T	0.083499	-0.0712038	0.0111	1.15e-10	-1.7219	0.0475285	2.14e-287	0.0413518	0.00654662	2.68e-10	0.350632	20
ENSG00000244731	C4A	eQTLGen	6	31960129	rs1150753	6	32059867	G	A	0.0736196	-0.0603022	0.0114175	1.28e-07	-0.583494	0.0225866	3.72e-147	0.103347	0.0199723	2.29e-07	0.00095601	20
ENSG00000244731	C4A	brain-eMeta	6	31960129	rs501942	6	31840477	T	C	0.0735586	-0.0600048	0.0114	1.36e-07	-1.3256	0.0913149	9.49e-48	0.0452662	0.00914774	7.48e-07	0.0045706	20
ENSG00000224389	C4B	eQTLGen	6	31992867	rs1270942	6	31918860	G	A	0.0705521	-0.0573961	0.0113348	4.11e-07	1.1698	0.0288663	0	-0.0490648	0.00976486	5.04e-07	0.046246	20
ENSG00000231852	CYP21A2	eQTLGen	6	32007744	rs1150753	6	32059867	G	A	0.0736196	-0.0603022	0.0114175	1.28e-07	0.468653	0.0227479	2.63e-94	-0.128671	0.0251503	3.12e-07	0.0101991	20
ENSG00000213676	ATF6B	eQTLGen	6	32080991	rs3117577	6	31727474	G	A	0.0725971	-0.0586042	0.0113214	2.26e-07	0.446987	0.0302738	2.47e-49	-0.131109	0.0268398	1.03e-06	2.14e-07	20
ENSG00000204304	PBX2	eQTLGen	6	32154964	rs1150752	6	32064726	C	T	0.0736196	-0.060201	0.0114427	1.43e-07	-0.281652	0.0250424	2.4e-29	0.213742	0.0448521	1.88e-06	0.384845	20
ENSG00000136933	RABEPK	eQTLGen	9	127979629	rs501963	9	127962916	A	G	0.45092	-0.0308007	0.00657682	2.82e-06	-0.436024	0.00762755	0	0.07064	0.0151342	3.05e-06	0.0306582	20
ENSG00000149131	SERPING1	eQTLGen	11	57373593	rs11603020	11	57374332	C	T	0.265849	0.0374008	0.00727346	2.72e-07	0.299433	0.00882747	3.31e-252	0.124905	0.0245683	3.7e-07	0.00339917	20
ENSG00000172409	CLP1	eQTLGen	11	57422902	rs11570190	11	57560452	C	A	0.313906	0.0448013	0.00691528	9.26e-11	0.107575	0.00847437	6.37e-37	0.416465	0.072171	7.9e-09	0.140625	20
ENSG00000156599	ZDHHC5	eQTLGen	11	57451939	rs10896633	11	57424040	C	T	0.302658	0.0440982	0.00707163	4.49e-10	0.251444	0.00846821	9.54e-194	0.17538	0.0287376	1.04e-09	0.359566	20
ENSG00000213593	TMX2	eQTLGen	11	57494258	rs11607056	11	57496820	T	C	0.310838	0.0437968	0.00691861	2.45e-10	0.317913	0.0184375	1.27e-66	0.137763	0.0231828	2.81e-09	0.454649	20
ENSG00000179029	TMEM107	eQTLGen	17	8078136	rs1150	17	8062583	A	G	0.315951	-0.040902	0.0074351	3.77e-08	0.627068	0.00784049	0	-0.0652274	0.0118849	4.06e-08	0.0185034	20
ENSG00000178999	AURKB	eQTLGen	17	8110987	rs12603646	17	8138643	C	A	0.298569	-0.0355961	0.00718836	7.35e-07	-0.238986	0.012861	4.48e-77	0.148946	0.0311283	1.71e-06	0.110279	20
ENSG00000178971	CTC1	eQTLGen	17	8140776	rs3027247	17	8130867	C	A	0.278119	-0.0366951	0.00728371	4.71e-07	-0.73817	0.00879193	0	0.0497109	0.009885	4.93e-07	0.174031	20
ENSG00000159199	ATP5MC1	eQTLGen	17	46971680	rs318095	17	46974734	T	C	0.436605	-0.0319965	0.00656239	1.08e-06	0.274824	0.00781219	4.2e-271	-0.116425	0.0241067	1.37e-06	0.073885	20
ENSG00000159202	UBE2Z	eQTLGen	17	46996074	rs962272	17	46978283	A	G	0.436605	-0.0312952	0.00655133	1.78e-06	0.299095	0.0077807	0	-0.104633	0.0220723	2.13e-06	0.00010671	20
ENSG00000166913	YWHAB	brain-eMeta	20	43525745	rs8356	20	43536455	C	T	0.717694	0.0393023	0.0079	6.21e-07	1.25007	0.0336539	5.32e-302	0.0314401	0.00637609	8.18e-07	0.00926504	20
ENSG00000101104	PABPC1L	eQTLGen	20	43563189	rs6130713	20	43543582	G	A	0.369121	-0.0358966	0.00696332	2.54e-07	0.401735	0.00983812	0	-0.089354	0.0174707	3.15e-07	0.00106635	20
ENSG00000101104	PABPC1L	brain-eMeta	20	43563189	rs6031859	20	43529679	T	C	0.712724	0.0394995	0.0073	6.79e-08	0.514793	0.0389344	6.55e-40	0.0767289	0.0153219	5.51e-07	0.104004	20
ENSG00000100372	SLC25A17	eQTLGen	22	41190518	rs1005402	22	41291730	T	C	0.466258	0.0336959	0.00655278	2.72e-07	0.129749	0.0079663	1.22e-59	0.259701	0.052961	9.41e-07	0.501728	20
ENSG00000196236	XPNPEP3	eQTLGen	22	41310833	rs138354	22	41272143	C	T	0.523517	0.0355961	0.00654211	5.3e-08	0.130948	0.00791598	1.82e-61	0.271834	0.0525928	2.36e-07	0.188389	20

### Sheet: 12 PsyOPS
Supplementary Table 12: Psychiatric Omnilocus Prioritization Score (PsyOPS) for prioritizing causal genes at OCD loci. Extreme_pLI = loss of function intolerance; brain-enriched = gene expression enriched in brain tissue; neurodevelopmental_disorder = gene previsously implicated in neurodevelopmental disorder. The prioritised gene in each locus is highlighted in green.
lead_variant	distance	gene	chrom	start	end	extreme_pLI	brain_enriched_expression	neurodevelopmental_disorder	PsyOPS_score
rs11263940	78642	GRIK3	chr1	37261128	37500116	TRUE	TRUE	TRUE	0.502475
rs11263940	233607	CSF3R	chr1	36931644	36948879	FALSE	FALSE	FALSE	0.0663761
rs11263940	252501	MRPS15	chr1	36921319	36929985	FALSE	FALSE	FALSE	0.0663761
rs11263940	266434	OSCP1	chr1	36881428	36916052	FALSE	FALSE	FALSE	0.0663761
rs11263940	318977	LSM10	chr1	36856839	36863509	FALSE	FALSE	FALSE	0.0663761
rs11263940	330961	STK40	chr1	36805225	36851525	TRUE	FALSE	FALSE	0.144506
rs11263940	387545	SH3D21	chr1	36771969	36794941	FALSE	FALSE	FALSE	0.0663761
rs11263940	392731	EVA1B	chr1	36787631	36789755	FALSE	FALSE	FALSE	0.0663761
rs11263940	411528	THRAP3	chr1	36690033	36770958	TRUE	FALSE	FALSE	0.144506
rs6660196	176354	DPT	chr1	168664706	168698444	FALSE	FALSE	FALSE	0.0663761
rs6660196	200137	ATP1B1	chr1	169074935	169280230	TRUE	FALSE	FALSE	0.144506
rs6660196	226971	NME7	chr1	169101769	169337186	FALSE	FALSE	FALSE	0.0663761
rs6660196	323491	XCL1	chr1	168545843	168551307	FALSE	FALSE	FALSE	0.0663761
rs6660196	361563	XCL2	chr1	168510006	168513235	FALSE	FALSE	FALSE	0.0663761
rs6660196	462410	BLZF1	chr1	169337208	169365778	FALSE	FALSE	FALSE	0.0663761
rs6660196	489310	CCDC181	chr1	169364108	169429907	FALSE	FALSE	FALSE	0.0663761
rs11125759	444892	FANCL	chr2	58386378	58468507	FALSE	FALSE	FALSE	0.0526452
rs9287859	0	CSRNP3	chr2	166326157	166545917	FALSE	TRUE	FALSE	0.129882
rs9287859	153839	GALNT3	chr2	166604098	166651169	FALSE	FALSE	FALSE	0.0526452
rs9287859	201439	SCN2A	chr2	166051503	166248820	TRUE	TRUE	TRUE	0.702633
rs9287859	263726	TTC21B	chr2	166713985	166810361	FALSE	FALSE	FALSE	0.0526452
rs9287859	389699	SCN3A	chr2	165944036	166060560	TRUE	TRUE	TRUE	0.702633
rs9287859	390892	SCN1A	chr2	166841151	167005724	TRUE	TRUE	TRUE	0.702633
rs203768	28164	MAIP1	chr2	200820040	200873263	FALSE	FALSE	FALSE	0.0526452
rs203768	80769	C2orf69	chr2	200776016	200820658	FALSE	FALSE	FALSE	0.0526452
rs203768	80968	TYW5	chr2	200793636	200820459	FALSE	FALSE	FALSE	0.0526452
rs203768	185512	FTCDNL1	chr2	200625267	200715915	FALSE	FALSE	FALSE	0.0526452
rs203768	269177	SPATS2L	chr2	201170604	201346987	FALSE	FALSE	FALSE	0.0526452
rs203768	452254	KCTD18	chr2	201353681	201384507	FALSE	FALSE	FALSE	0.0526452
rs203768	473304	SGO2	chr2	201374731	201448819	FALSE	FALSE	FALSE	0.0526452
rs7626445	0	QRICH1	chr3	49067140	49131796	TRUE	FALSE	TRUE	0.3622
rs7626445	18821	QARS1	chr3	49133365	49142563	FALSE	FALSE	FALSE	0.0745874
rs7626445	30935	USP19	chr3	49145479	49158371	TRUE	FALSE	FALSE	0.163571
rs7626445	44003	LAMB2	chr3	49158547	49170551	FALSE	FALSE	FALSE	0.0745874
rs7626445	47664	IMPDH2	chr3	49061758	49066880	FALSE	FALSE	FALSE	0.0745874
rs7626445	53616	NDUFAF3	chr3	49057892	49060928	FALSE	FALSE	FALSE	0.0745874
rs7626445	54818	DALRD3	chr3	49052921	49059726	FALSE	FALSE	FALSE	0.0745874
rs7626445	61158	WDR6	chr3	49044495	49053386	FALSE	FALSE	FALSE	0.0745874
rs7626445	69958	P4HTM	chr3	49027322	49044586	FALSE	FALSE	FALSE	0.0745874
rs7626445	85424	CCDC71	chr3	49199968	49203764	FALSE	FALSE	FALSE	0.0745874
rs7626445	90729	ARIH2	chr3	48956254	49023815	TRUE	FALSE	FALSE	0.163571
rs7626445	94487	KLHDC8B	chr3	49209031	49213919	FALSE	FALSE	FALSE	0.0745874
rs7626445	100523	C3orf84	chr3	49215067	49229291	FALSE	FALSE	FALSE	0.0745874
rs7626445	121317	IHO1	chr3	49235861	49295539	FALSE	FALSE	FALSE	0.0745874
rs7626445	178207	SLC25A20	chr3	48894359	48936337	FALSE	FALSE	FALSE	0.0745874
rs7626445	191485	C3orf62	chr3	49306029	49314665	FALSE	FALSE	FALSE	0.0745874
rs7626445	200033	USP4	chr3	49314577	49378145	FALSE	FALSE	FALSE	0.0745874
rs7626445	229237	PRKAR2A	chr3	48782030	48885307	FALSE	FALSE	FALSE	0.0745874
rs7626445	280065	GPX1	chr3	49394609	49395786	FALSE	FALSE	TRUE	0.189663
rs7626445	282028	RHOA	chr3	49396572	49450431	FALSE	FALSE	FALSE	0.0745874
rs7626445	335101	TCTA	chr3	49449645	49453909	FALSE	FALSE	FALSE	0.0745874
rs7626445	336758	IP6K2	chr3	48725436	48777786	FALSE	FALSE	FALSE	0.0745874
rs7626445	339667	AMT	chr3	49454211	49460118	FALSE	FALSE	TRUE	0.189663
rs7626445	345222	NICN1	chr3	49459766	49466759	FALSE	FALSE	FALSE	0.0745874
rs7626445	390747	NCKIPSD	chr3	48711277	48723797	FALSE	TRUE	FALSE	0.132514
rs7626445	391592	DAG1	chr3	49506136	49573051	FALSE	FALSE	FALSE	0.0745874
rs7626445	414225	CELSR3	chr3	48673896	48700319	TRUE	TRUE	FALSE	0.270412
rs7626445	441618	SLC26A6	chr3	48663156	48672926	FALSE	FALSE	FALSE	0.0745874
rs7626445	455342	TMEM89	chr3	48658192	48659202	FALSE	FALSE	FALSE	0.0745874
rs7626445	466135	UQCRC1	chr3	48636435	48648409	FALSE	FALSE	FALSE	0.0745874
rs7626445	477366	BSN	chr3	49591910	49708982	TRUE	TRUE	FALSE	0.270412
rs7626445	481782	COL7A1	chr3	48601506	48632762	FALSE	FALSE	FALSE	0.0745874
rs2564930	0	SFMBT1	chr3	52937588	53080766	FALSE	FALSE	FALSE	0.0745874
rs2564930	85743	STIMATE	chr3	52870235	52931564	FALSE	FALSE	FALSE	0.0745874
rs2564930	105192	RFT1	chr3	53122499	53164469	FALSE	FALSE	FALSE	0.0745874
rs2564930	147562	ENSG00000243696	chr3	52847298	52869745	FALSE	FALSE	FALSE	0.0745874
rs2564930	148272	MUSTN1	chr3	52867130	52869035	FALSE	FALSE	FALSE	0.0745874
rs2564930	152603	ITIH4	chr3	52846978	52864704	FALSE	FALSE	FALSE	0.0745874
rs2564930	172718	PRKCD	chr3	53190025	53226733	TRUE	FALSE	FALSE	0.163571
rs2564930	174282	ITIH3	chr3	52828784	52843025	FALSE	FALSE	FALSE	0.0745874
rs2564930	191223	ITIH1	chr3	52811611	52826084	FALSE	FALSE	FALSE	0.0745874
rs2564930	212345	NEK4	chr3	52742460	52804962	FALSE	FALSE	FALSE	0.0745874
rs2564930	241421	TKT	chr3	53258728	53290068	FALSE	FALSE	FALSE	0.0745874
rs2564930	272143	SPCS1	chr3	52738971	52745164	FALSE	FALSE	FALSE	0.0745874
rs2564930	277259	GLT8D1	chr3	52728502	52740048	FALSE	FALSE	FALSE	0.0745874
rs2564930	288794	GNL3	chr3	52715172	52728513	FALSE	FALSE	FALSE	0.0745874
rs2564930	297374	PBRM1	chr3	52579368	52719933	TRUE	FALSE	TRUE	0.3622
rs2564930	300142	DCP1A	chr3	53317449	53381613	FALSE	FALSE	FALSE	0.0745874
rs2564930	345683	CACNA1D	chr3	53362990	53847760	TRUE	FALSE	TRUE	0.3622
rs2564930	404054	SMIM4	chr3	52568029	52613253	FALSE	FALSE	FALSE	0.0745874
rs2564930	448237	NT5DC2	chr3	52558401	52569070	FALSE	FALSE	FALSE	0.0745874
rs2564930	458796	STAB1	chr3	52529354	52558511	FALSE	FALSE	FALSE	0.0745874
rs2564930	490223	NISCH	chr3	52489134	52527084	TRUE	FALSE	FALSE	0.163571
rs17718444	0	FOXP1	chr3	71003844	71633129	TRUE	FALSE	TRUE	0.3622
rs17718444	225164	EIF4E3	chr3	71724565	71803924	FALSE	FALSE	FALSE	0.0745874
rs17718444	303605	GPR27	chr3	71803006	71805647	FALSE	TRUE	FALSE	0.132514
rs17718444	321405	PROK2	chr3	71820806	71834357	FALSE	FALSE	FALSE	0.0745874
rs4831130	0	LSAMP	chr3	115521210	116858236	FALSE	TRUE	FALSE	0.132514
rs2087319	31	NMU	chr4	56461396	56502865	FALSE	FALSE	FALSE	0.0571573
rs2087319	2953	PDCL2	chr4	56422686	56458412	FALSE	FALSE	FALSE	0.0571573
rs2087319	48289	CLOCK	chr4	56294070	56413076	TRUE	FALSE	FALSE	0.134191
rs2087319	141801	TMEM165	chr4	56262124	56319564	FALSE	FALSE	FALSE	0.0571573
rs2087319	222098	SRD5A3	chr4	56212380	56239267	FALSE	FALSE	FALSE	0.0571573
rs2087319	224591	EXOC1L	chr4	56685956	56703655	FALSE	FALSE	FALSE	0.0571573
rs2087319	258449	EXOC1	chr4	56719814	56771252	FALSE	FALSE	FALSE	0.0571573
rs2087319	353672	CEP135	chr4	56815037	56899527	FALSE	FALSE	TRUE	0.193868
rs2087319	453899	CRACD	chr4	56915264	57196775	FALSE	FALSE	FALSE	0.0571573
rs2087319	469603	KDR	chr4	55944648	55991762	TRUE	FALSE	FALSE	0.134191
rs1567288	0	STPG2	chr4	98105244	99064627	FALSE	FALSE	FALSE	0.0571573
rs35518360	25347	SLC39A8	chr4	103172237	103352415	FALSE	FALSE	FALSE	0.0571573
rs35518360	150921	BANK1	chr4	102332443	102995969	FALSE	FALSE	FALSE	0.0571573
rs35518360	275598	NFKB1	chr4	103422488	103538459	TRUE	FALSE	FALSE	0.134191
rs35518360	405037	MANBA	chr4	103551927	103682151	FALSE	FALSE	TRUE	0.193868
rs12516488	51851	HCN1	chr5	45255050	45696600	TRUE	TRUE	TRUE	0.490349
rs12516488	382669	MRPS30	chr5	44809049	44820530	FALSE	FALSE	FALSE	0.0578593
rs3899258	114198	PARP8	chr5	49961733	50142353	FALSE	FALSE	FALSE	0.0578593
rs3899258	422731	ISL1	chr5	50679282	50690564	FALSE	FALSE	FALSE	0.0578593
rs254779	0	MEF2C	chr5	88012934	88200074	FALSE	FALSE	TRUE	0.140808
rs254779	454336	TMEM161B	chr5	87485450	87565293	FALSE	FALSE	FALSE	0.0578593
rs67839857	334235	ARRDC3	chr5	90664448	90679134	FALSE	FALSE	FALSE	0.0578593
rs4990036	0	HLA-B	chr6	31321649	31324965	FALSE	FALSE	TRUE	0.200351
rs4990036	44055	MICA	chr6	31367561	31383092	FALSE	FALSE	FALSE	0.0796168
rs4990036	83599	HLA-C	chr6	31236526	31239907	FALSE	FALSE	FALSE	0.0796168
rs4990036	139152	MICB	chr6	31462658	31478901	FALSE	FALSE	FALSE	0.0796168
rs4990036	173233	MCCD1	chr6	31496739	31498009	FALSE	FALSE	FALSE	0.0796168
rs4990036	174490	DDX39B	chr6	31497996	31510225	TRUE	FALSE	FALSE	0.134668
rs4990036	174998	POU5F1	chr6	31132114	31148508	FALSE	FALSE	FALSE	0.0796168
rs4990036	188570	TCF19	chr6	31126324	31134936	FALSE	FALSE	FALSE	0.0796168
rs4990036	188715	ATP6V1G2	chr6	31512221	31516204	FALSE	TRUE	FALSE	0.161626
rs4990036	191141	NFKBIL1	chr6	31514647	31526606	FALSE	FALSE	FALSE	0.0796168
rs4990036	197491	CCHCR1	chr6	31110216	31126015	FALSE	FALSE	FALSE	0.0796168
rs4990036	215637	PSORS1C1	chr6	31082527	31107869	FALSE	FALSE	FALSE	0.0796168
rs4990036	216325	LTA	chr6	31539831	31542101	FALSE	FALSE	FALSE	0.0796168
rs4990036	216663	PSORS1C2	chr6	31105311	31106843	FALSE	FALSE	FALSE	0.0796168
rs4990036	219836	TNF	chr6	31543342	31546113	FALSE	FALSE	FALSE	0.0796168
rs4990036	224796	LTB	chr6	31548302	31550299	FALSE	FALSE	FALSE	0.0796168
rs4990036	230395	LST1	chr6	31553901	31556686	FALSE	FALSE	FALSE	0.0796168
rs4990036	233166	NCR3	chr6	31556672	31560783	FALSE	FALSE	FALSE	0.0796168
rs4990036	235283	CDSN	chr6	31082864	31088223	FALSE	FALSE	FALSE	0.0796168
rs4990036	243154	C6orf15	chr6	31079000	31080352	FALSE	FALSE	FALSE	0.0796168
rs4990036	259488	AIF1	chr6	31582994	31584798	FALSE	FALSE	FALSE	0.0796168
rs4990036	264986	PRRC2A	chr6	31588492	31605548	TRUE	FALSE	FALSE	0.134668
rs4990036	268145	ENSG00000289282	chr6	31591651	31593276	FALSE	FALSE	FALSE	0.0796168
rs4990036	283299	BAG6	chr6	31606805	31620482	TRUE	FALSE	FALSE	0.134668
rs4990036	296687	APOM	chr6	31620193	31625987	FALSE	FALSE	FALSE	0.0796168
rs4990036	302569	C6orf47	chr6	31626075	31628555	FALSE	FALSE	FALSE	0.0796168
rs4990036	305499	GPANK1	chr6	31629005	31634060	FALSE	FALSE	FALSE	0.0796168
rs4990036	309498	CSNK2B	chr6	31633004	31638120	FALSE	FALSE	TRUE	0.200351
rs4990036	314438	LY6G5B	chr6	31637944	31641553	FALSE	FALSE	FALSE	0.0796168
rs4990036	320327	MUC22	chr6	30978251	31003179	FALSE	FALSE	FALSE	0.0796168
rs4990036	320955	LY6G5C	chr6	31644461	31651817	FALSE	TRUE	FALSE	0.161626
rs4990036	331226	ABHD16A	chr6	31654732	31671133	FALSE	FALSE	FALSE	0.0796168
rs4990036	351137	LY6G6F	chr6	31674643	31678456	FALSE	FALSE	FALSE	0.0796168
rs4990036	356042	LY6G6E	chr6	31679548	31681842	FALSE	TRUE	FALSE	0.161626
rs4990036	359619	LY6G6D	chr6	31683125	31685696	FALSE	FALSE	FALSE	0.0796168
rs4990036	362865	MPIG6B	chr6	31686371	31694491	FALSE	FALSE	FALSE	0.0796168
rs4990036	362919	LY6G6C	chr6	31686425	31689523	FALSE	FALSE	FALSE	0.0796168
rs4990036	365826	MUC21	chr6	30951495	30957680	FALSE	FALSE	FALSE	0.0796168
rs4990036	371309	DDAH2	chr6	31694815	31698394	FALSE	FALSE	FALSE	0.0796168
rs4990036	374852	CLIC1	chr6	31698358	31707540	FALSE	FALSE	FALSE	0.0796168
rs4990036	383948	MSH5	chr6	31707454	31730453	FALSE	FALSE	FALSE	0.0796168
rs4990036	400093	SFTA2	chr6	30899130	30923413	FALSE	FALSE	FALSE	0.0796168
rs4990036	401508	MUCL3	chr6	30902300	30921998	FALSE	FALSE	FALSE	0.0796168
rs4990036	407267	SAPCD1	chr6	31730773	31732628	FALSE	FALSE	FALSE	0.0796168
rs4990036	409861	VWA7	chr6	31733367	31745105	FALSE	FALSE	FALSE	0.0796168
rs4990036	421789	VARS1	chr6	31745295	31763529	FALSE	FALSE	FALSE	0.0796168
rs4990036	429270	VARS2	chr6	30881982	30894236	FALSE	FALSE	FALSE	0.0796168
rs4990036	441623	GTF2H4	chr6	30875984	30881883	FALSE	FALSE	FALSE	0.0796168
rs4990036	441667	LSM2	chr6	31765173	31774743	FALSE	FALSE	FALSE	0.0796168
rs4990036	453890	HSPA1L	chr6	31777396	31783060	FALSE	FALSE	FALSE	0.0796168
rs4990036	455573	DDR1	chr6	30844198	30867933	FALSE	FALSE	FALSE	0.0796168
rs4990036	459814	HSPA1A	chr6	31783320	31785723	FALSE	FALSE	FALSE	0.0796168
rs4990036	472009	HSPA1B	chr6	31795515	31798031	FALSE	FALSE	FALSE	0.0796168
rs9479138	0	ESR1	chr6	151977826	152450754	TRUE	FALSE	FALSE	0.134668
rs9479138	227623	SYNE1	chr6	152442822	152958936	FALSE	FALSE	TRUE	0.200351
rs9479138	272871	CCDC170	chr6	151815152	151942328	FALSE	FALSE	FALSE	0.0796168
rs9479138	423963	ARMT1	chr6	151773393	151791236	FALSE	FALSE	FALSE	0.0796168
rs9479138	441906	RMND1	chr6	151720033	151773293	FALSE	FALSE	FALSE	0.0796168
rs9886111	0	ZNF804B	chr7	88389014	88967842	FALSE	FALSE	FALSE	0.0631701
rs9886111	4969	TEX47	chr7	88423420	88425051	FALSE	FALSE	FALSE	0.0631701
rs9886111	482242	STEAP4	chr7	87900207	87936209	FALSE	FALSE	FALSE	0.0631701
rs11768238	15152	NUP205	chr7	135242665	135333505	TRUE	FALSE	FALSE	0.111408
rs11768238	32638	CNOT4	chr7	135046547	135194875	TRUE	FALSE	FALSE	0.111408
rs11768238	119731	STMP1	chr7	135347244	135378166	FALSE	FALSE	FALSE	0.0631701
rs11768238	138466	SLC13A4	chr7	135365979	135414006	FALSE	TRUE	FALSE	0.138594
rs11768238	185583	FAM180A	chr7	135413096	135433561	FALSE	FALSE	FALSE	0.0631701
rs11768238	284098	STRA8	chr7	134916731	134943415	FALSE	FALSE	FALSE	0.0631701
rs11768238	331206	WDR91	chr7	134868591	134896307	FALSE	FALSE	FALSE	0.0631701
rs11768238	371966	CYREN	chr7	134777115	134855547	FALSE	FALSE	FALSE	0.0631701
rs11768238	376546	TMEM140	chr7	134832824	134850967	FALSE	FALSE	FALSE	0.0631701
rs11768238	383995	MTPN	chr7	135611508	135662107	FALSE	FALSE	FALSE	0.0631701
rs11768238	394597	AC083862.1	chr7	134832797	134832916	FALSE	FALSE	FALSE	0.0631701
rs11768238	394798	AGBL3	chr7	134671259	134832715	FALSE	FALSE	FALSE	0.0631701
rs2198140	53347	UNC5D	chr8	35092993	35654068	FALSE	TRUE	FALSE	0.107346
rs13262595	0	TSNARE1	chr8	143293441	143484543	FALSE	FALSE	FALSE	0.0610536
rs13262595	213821	ADGRB1	chr8	143530791	143626370	TRUE	TRUE	FALSE	0.235898
rs13262595	375440	ARC	chr8	143692410	143695840	FALSE	FALSE	FALSE	0.0610536
rs13262595	421904	JRK	chr8	143738874	143763386	FALSE	FALSE	FALSE	0.0610536
rs13262595	434756	PSCA	chr8	143751726	143764143	FALSE	FALSE	FALSE	0.0610536
rs13262595	464559	LY6K	chr8	143781529	143786545	FALSE	FALSE	FALSE	0.0610536
rs13262595	491671	THEM6	chr8	143808641	143818345	FALSE	FALSE	FALSE	0.0610536
rs6474628	467043	PTPRD	chr9	8314246	10613002	TRUE	TRUE	FALSE	0.196652
rs78587207	67973	CTNND1	chr11	57520715	57587018	TRUE	FALSE	FALSE	0.119218
rs78587207	134844	BTBD18	chr11	57510986	57520147	TRUE	FALSE	FALSE	0.119218
rs78587207	136362	OR9Q1	chr11	57791353	57949088	FALSE	FALSE	FALSE	0.0701756
rs78587207	143434	OR6Q1	chr11	57798425	57799378	FALSE	FALSE	FALSE	0.0701756
rs78587207	143965	SELENOH	chr11	57508963	57511026	FALSE	FALSE	FALSE	0.0701756
rs78587207	146546	TMX2	chr11	57480065	57508445	FALSE	FALSE	FALSE	0.0701756
rs78587207	175298	MED19	chr11	57471182	57479693	FALSE	FALSE	FALSE	0.0701756
rs78587207	186337	ZDHHC5	chr11	57435219	57468654	TRUE	FALSE	FALSE	0.119218
rs78587207	225654	CLP1	chr11	57415661	57429337	FALSE	FALSE	FALSE	0.0701756
rs78587207	229223	OR9I1	chr11	57884214	57893002	FALSE	FALSE	FALSE	0.0701756
rs78587207	237574	YPEL4	chr11	57412560	57417417	FALSE	TRUE	FALSE	0.147759
rs78587207	268347	SERPING1	chr11	57364860	57386644	FALSE	FALSE	FALSE	0.0701756
rs78587207	301551	OR9Q2	chr11	57956542	57961525	FALSE	FALSE	FALSE	0.0701756
rs78587207	315683	OR1S2	chr11	57970674	57971614	FALSE	FALSE	FALSE	0.0701756
rs78587207	319234	UBE2L6	chr11	57319129	57335757	FALSE	FALSE	FALSE	0.0701756
rs78587207	325201	OR1S1	chr11	57980192	57983556	FALSE	FALSE	FALSE	0.0701756
rs78587207	337246	SMTNL1	chr11	57305068	57317745	FALSE	FALSE	FALSE	0.0701756
rs78587207	340363	OR10Q1	chr11	57995354	57996390	FALSE	FALSE	FALSE	0.0701756
rs78587207	356715	TIMM10	chr11	57295937	57298276	FALSE	FALSE	FALSE	0.0701756
rs78587207	371738	SLC43A1	chr11	57252007	57283253	FALSE	FALSE	FALSE	0.0701756
rs78587207	379273	OR10W1	chr11	58034264	58035732	FALSE	FALSE	FALSE	0.0701756
rs78587207	409984	RTN4RL2	chr11	57228001	57245007	FALSE	TRUE	FALSE	0.147759
rs78587207	459938	SLC43A3	chr11	57174427	57195053	FALSE	FALSE	FALSE	0.0701756
rs78587207	470606	OR5B17	chr11	58125597	58126542	FALSE	FALSE	FALSE	0.0701756
rs78587207	496868	PRG2	chr11	57154253	57158123	FALSE	FALSE	FALSE	0.0701756
rs4904738	0	LRFN5	chr14	42076079	42373752	FALSE	TRUE	TRUE	0.275012
rs4702	0	FURIN	chr15	91411818	91426794	TRUE	FALSE	FALSE	0.114058
rs4702	365	FES	chr15	91426925	91439006	FALSE	FALSE	FALSE	0.066507
rs4702	18888	MAN2A2	chr15	91445448	91465814	FALSE	FALSE	FALSE	0.066507
rs4702	46638	HDDC3	chr15	91473198	91478426	FALSE	FALSE	FALSE	0.066507
rs4702	46850	UNC45A	chr15	91473410	91497323	FALSE	FALSE	FALSE	0.066507
rs4702	67164	BLM	chr15	91260577	91359396	FALSE	FALSE	FALSE	0.066507
rs4702	71551	RCCD1	chr15	91498111	91506355	FALSE	FALSE	FALSE	0.066507
rs4702	82710	PRC1	chr15	91509270	91538859	FALSE	FALSE	FALSE	0.066507
rs4702	115343	VPS33B	chr15	91541903	91565833	FALSE	FALSE	FALSE	0.066507
rs4702	216620	SV2B	chr15	91643180	91845795	FALSE	TRUE	FALSE	0.141256
rs4702	237983	CRTC3	chr15	91073155	91188577	FALSE	FALSE	FALSE	0.066507
rs4702	381089	IQGAP1	chr15	90931474	91045471	TRUE	FALSE	FALSE	0.114058
rs3027160	0	PER1	chr17	8043790	8059824	FALSE	FALSE	TRUE	0.209005
rs3027160	4895	VAMP2	chr17	8062467	8066864	FALSE	TRUE	TRUE	0.38126
rs3027160	18203	TMEM107	chr17	8075775	8079717	FALSE	FALSE	FALSE	0.0715323
rs3027160	30148	HES7	chr17	8023910	8027424	FALSE	TRUE	FALSE	0.152302
rs3027160	34091	BORCS6	chr17	8091663	8093498	FALSE	FALSE	FALSE	0.0715323
rs3027160	35207	ALOXE3	chr17	7999218	8022365	FALSE	FALSE	FALSE	0.0715323
rs3027160	50479	AURKB	chr17	8108051	8113918	FALSE	FALSE	FALSE	0.0715323
rs3027160	66538	ALOX12B	chr17	7975954	7991034	FALSE	FALSE	FALSE	0.0715323
rs3027160	70561	CTC1	chr17	8128133	8151374	FALSE	FALSE	FALSE	0.0715323
rs3027160	93364	PFAS	chr17	8150936	8173809	FALSE	FALSE	FALSE	0.0715323
rs3027160	105120	ALOX15B	chr17	7942352	7952452	FALSE	FALSE	FALSE	0.0715323
rs3027160	133509	SLC25A35	chr17	8191081	8198718	FALSE	FALSE	FALSE	0.0715323
rs3027160	133912	GUCY2D	chr17	7905933	7923660	FALSE	FALSE	FALSE	0.0715323
rs3027160	134400	RANGRF	chr17	8191972	8193410	FALSE	FALSE	FALSE	0.0715323
rs3027160	155987	ARHGEF15	chr17	8213559	8225832	FALSE	FALSE	FALSE	0.0715323
rs3027160	185586	ODF4	chr17	8243158	8249366	FALSE	FALSE	FALSE	0.0715323
rs3027160	202648	KRBA2	chr17	8260220	8280022	FALSE	FALSE	FALSE	0.0715323
rs3027160	204334	CNTROB	chr17	7835419	7853238	FALSE	FALSE	FALSE	0.0715323
rs3027160	222131	TRAPPC1	chr17	7833663	7835441	FALSE	FALSE	FALSE	0.0715323
rs3027160	223262	RPL26	chr17	8280834	8286531	FALSE	FALSE	FALSE	0.0715323
rs3027160	224398	KCNAB3	chr17	7825177	7833174	FALSE	TRUE	FALSE	0.152302
rs3027160	236448	RNF222	chr17	8294020	8301145	FALSE	FALSE	FALSE	0.0715323
rs3027160	237965	RNF227	chr17	7816657	7819607	FALSE	FALSE	FALSE	0.0715323
rs3027160	241494	CHD3	chr17	7788114	7816078	TRUE	FALSE	TRUE	0.387346
rs3027160	258877	NDEL1	chr17	8316449	8393729	FALSE	FALSE	FALSE	0.0715323
rs3027160	269016	NAA38	chr17	7760003	7788556	FALSE	FALSE	FALSE	0.0715323
rs3027160	291972	CYB5D1	chr17	7761064	7765600	FALSE	FALSE	FALSE	0.0715323
rs3027160	298155	TMEM88	chr17	7758384	7759417	FALSE	FALSE	FALSE	0.0715323
rs3027160	299458	KDM6B	chr17	7737535	7758114	TRUE	FALSE	TRUE	0.387346
rs3027160	319953	MYH10	chr17	8377525	8534694	TRUE	FALSE	TRUE	0.387346
rs3027160	320512	DNAH2	chr17	7621062	7737060	FALSE	FALSE	FALSE	0.0715323
rs3027160	442882	EFNB3	chr17	7608520	7614690	FALSE	TRUE	FALSE	0.152302
rs3027160	450752	WRAP53	chr17	7589389	7606820	FALSE	FALSE	FALSE	0.0715323
rs3027160	466716	TP53	chr17	7565097	7590856	FALSE	FALSE	FALSE	0.0715323
rs3027160	496484	ATP1B2	chr17	7549945	7561088	FALSE	TRUE	FALSE	0.152302
rs1555466	141255	KIZ	chr20	21106624	21227260	FALSE	FALSE	FALSE	0.0647557
rs1555466	272082	RALGAPA2	chr20	20370174	20693287	FALSE	FALSE	FALSE	0.0647557
rs1555466	318600	XRN2	chr20	21283969	21370463	FALSE	FALSE	FALSE	0.0647557
rs1555466	410634	NKX2-4	chr20	21376003	21378164	FALSE	TRUE	FALSE	0.144836
rs4931	0	YWHAB	chr20	43514343	43537173	FALSE	FALSE	FALSE	0.0647557
rs4931	8467	PABPC1L	chr20	43538701	43587676	FALSE	FALSE	FALSE	0.0647557
rs4931	40537	TOMM34	chr20	43570771	43589038	FALSE	TRUE	FALSE	0.144836
rs4931	64886	STK4	chr20	43595120	43708662	FALSE	FALSE	FALSE	0.0647557
rs4931	91047	RIMS4	chr20	43380449	43439187	FALSE	TRUE	FALSE	0.144836
rs4931	149280	KCNK15	chr20	43374506	43380954	FALSE	FALSE	FALSE	0.0647557
rs4931	173084	CCN5	chr20	43343485	43357150	FALSE	FALSE	FALSE	0.0647557
rs4931	189621	KCNS1	chr20	43719855	43729768	FALSE	TRUE	FALSE	0.144836
rs4931	207859	WFDC5	chr20	43738093	43743813	FALSE	FALSE	FALSE	0.0647557
rs4931	221832	WFDC12	chr20	43752066	43753106	FALSE	FALSE	FALSE	0.0647557
rs4931	249360	ADA	chr20	43248163	43280874	FALSE	FALSE	TRUE	0.209047
rs4931	273309	PI3	chr20	43803543	43805185	FALSE	FALSE	FALSE	0.0647557
rs4931	277346	PKIG	chr20	43160426	43252888	FALSE	FALSE	FALSE	0.0647557
rs4931	305440	SEMG1	chr20	43835674	43838409	FALSE	FALSE	FALSE	0.0647557
rs4931	319780	SEMG2	chr20	43850014	43853099	FALSE	FALSE	FALSE	0.0647557
rs4931	350646	SLPI	chr20	43880880	43883205	FALSE	FALSE	FALSE	0.0647557
rs4931	379508	SERINC3	chr20	43124862	43150726	FALSE	FALSE	FALSE	0.0647557
rs4931	391851	MATN4	chr20	43922085	43937169	FALSE	FALSE	FALSE	0.0647557
rs4931	405246	RBPJL	chr20	43935480	43946464	FALSE	FALSE	FALSE	0.0647557
rs4931	406990	TTPAL	chr20	43104514	43123244	FALSE	FALSE	FALSE	0.0647557
rs4931	423694	SDC4	chr20	43953928	43977064	FALSE	FALSE	FALSE	0.0647557
rs4931	460343	SYS1	chr20	43990577	44005438	FALSE	FALSE	FALSE	0.0647557
rs4931	468749	HNF4A	chr20	42984340	43061485	FALSE	FALSE	TRUE	0.209047
rs4931	470963	TP53TG5	chr20	44001197	44036529	FALSE	FALSE	FALSE	0.0647557

### Sheet: 13 PWAS
Supplementary Table 13: Protein-wide association study (PWAS) analysis of OCD GWAS summary statistics using ROSMAP and Banner protein expression weights. The sample size is 16,992 cases and 55,525 controls. ID = Feature/gene identifier; Analysis = protein expression weights dataset; CHR = Chromosome; P0 = Gene start (from --weights); P1 = Gene end (from --weights); HSQ = Heritability of the gene; BEST.GWAS.ID = rsID of the most significant GWAS SNP in locus; BEST.GWAS.Z = Z-score of the most significant GWAS SNP in locus; EQTL.ID = rsID of the best eQTL in the locus; EQTL.R2 = cross-validation R2 of the best eQTL in the locus; EQTL.Z = Z-score of the best eQTL in the locus; EQTL.GWAS.Z = GWAS Z-score for this eQTL; NSNP = Number of SNPs in the locus; MODEL = Best performing model; MODELCV.R2 = cross-validation R2 of the best performing model; MODELCV.PV = cross-validation P-value of the best performing model; TWAS.Z = TWAS Z-score (our primary statistic of interest); TWAS.P = TWAS P-value. COLOC.PP0 = Colocalisation posterior probability hypothesis 0 (neither trait has a genetic association in the region); COLOC.PP1 = Colocalisation posterior probability hypothesis 1 (only functional annotation has a genetic association in the region); COLOC.PP2 = Colocalisation posterior probability hypothesis 2 (only OCD has a genetic association in the region); COLOC.PP3 = Colocalisation posterior probability hypothesis 3 (both functional annotation and OCD are associated, but with different causal variants); COLOC.PP4 = Colocalisation posterior probability hypothesis 4 (both functional annotation and OCD are associated and share a single causal variant); PERM.PV = the empirical permutation p-value; PERM.N = the total number of permutations performed; Only significant (Bonferroni-corrected) protein-tissue associations are shown (ROSMAP P = 3.39 x 10-05; BANNER P < 4.44 x 10-5
ID	Analysis	CHR	P0	P1	HSQ	BEST.GWAS.ID	BEST.GWAS.Z	EQTL.ID	EQTL.R2	EQTL.Z	EQTL.GWAS.Z	NSNP	NWGT	MODEL	MODELCV.R2	MODELCV.PV	TWAS.Z	TWAS.P	COLOC.PP0	COLOC.PP1	COLOC.PP2	COLOC.PP3	COLOC.PP4
ENSG00000111801.BTN3A3	BANNER	6	26440700	26453643	0.212	rs9467714	-4.49	rs12214031	0.0569	4.57	-2.885	164	164	bslmm	0.16	3.4e-07	-4.398	1.09e-05	0.089	0.18	0.012	0.023	0.697
ENSG00000198561.CTNND1	ROSMAP	11	57520715	57587018	0.0302	rs12790660	5.14	rs499188	0.028869	-3.73	3.915	60	60	blup	0.029	0.00054	-4.49036	7.11e-06	0.114	0.025	0.086	0.018	0.758
ENSG00000167107.ACSF2	ROSMAP	17	48503519	48552206	0.0563	rs3826439	-4.45	rs736911	0.0484	-4.45	-4.399	113	1	top1	0.048	9.8e-06	4.399	1.09e-05	0.337	0.079	0.01	0.002	0.573

### Sheet: 14 Gene-based results summary
Supplementary Table 14: Summary of prioritised gene-based associations for OCD. Notes: > 1 Approach indicates gene was implicated by more than one gene-based approach; Prioritised indicates gene was implicated by more than 1 gene-based approach and had evidence for a shared causal variant between OCD and gene expression using colocalisation; psyOPS, psyhciatric omnilocus prioritisation score; mBAT, multi-SNP association test with masking effects; TWAS, transcriptome-wide assocation study; SMR, summary-based randomisation; PWAS, protein-wide association study; COND_IND = conditionally independent TWAS FUSION association; TWAS_COLOC, colocalisation analysis of TWAS associations; SMR HEIDI, SMR Heterogeneity in Dependent Instruments test. Green highlighting indicates whether a given gene was associated with OCD (e.g., through statistical significance, reaching the COLOC/HEIDI threshold, or having the top PysOPS score in a locus).
Chr	Start	End	Gene	> 1 Approach	Prioritized	PsyOPS	mBAT	TWAS	SMR	PWAS	TWAS COLOC	SMR HEIDI	Cond. Ind.
2	200820040	200873263	MAIP1	Yes	Yes	0.0526452	3.34e-06	3.38e-07	NA	NA	0.855	NA	2.5e-05
3	48673896	48700319	CELSR3	Yes	No	0.270412	2.71e-08	NA	2.32e-06	NA	NA	0.00581664	NA
3	48711277	48723797	NCKIPSD	Yes	No	0.132514	5.99e-10	0.000348	1.66e-10	NA	0.946	0.00504791	NA
3	48956254	49023815	ARIH2	Yes	Yes	0.163571	1.13e-09	0.00266	4.78e-10	NA	0.014	0.180153	NA
3	49027322	49044586	P4HTM	Yes	Yes	0.0745874	1.6e-09	4.01e-10	1.67e-10	NA	0.969	0.0198797	NA
3	49044495	49053386	WDR6	Yes	Yes	0.0745874	1.4e-09	1.19e-11	5.62e-11	5.77e-05	0.966	0.378117	1.2e-11
3	49052921	49059726	DALRD3	Yes	Yes	0.0745874	1.36e-09	5.71e-09	4.19e-06	NA	0.965	0.0823069	NA
3	49067140	49131796	QRICH1	Yes	No	0.3622	6.07e-10	0.172	NA	NA	0.002	NA	NA
3	49158547	49170551	LAMB2	Yes	Yes	0.0745874	1.92e-09	0.866	5.43e-08	NA	0.016	0.161241	NA
3	49199968	49203764	CCDC71	Yes	Yes	0.0745874	1.68e-09	8e-11	4.63e-09	NA	0.532	0.280269	NA
3	49209031	49213919	KLHDC8B	Yes	Yes	0.0745874	2.48e-09	1.27e-06	2.18e-06	NA	0.684	0.0763453	NA
3	49306029	49314665	C3orf62	Yes	No	0.0745874	2.49e-08	4.69e-07	8.53e-08	NA	0.004	0.00071337	NA
3	49314577	49378145	USP4	Yes	No	0.0745874	2.78e-08	NA	4.25e-07	NA	NA	0.024178	NA
3	115521210	116858236	LSAMP	Yes	No	0.132514	8.57e-07	0.281	NA	NA	0.007	NA	NA
5	45255050	45696600	HCN1	Yes	No	0.490349	1.47e-06	NA	NA	NA	NA	NA	NA
5	88012934	88200074	MEF2C	Yes	Yes	0.140808	2.91e-06	8.51e-09	NA	NA	0.835	NA	8.5e-09
4	25314396	25372005	ZCCHC4	No	No	NA	0.00015173	2.05e-06	NA	NA	0.94	NA	2.1e-06
4	56262124	56319564	TMEM165	No	No	0.0571573	2.66e-05	2.17e-06	NA	NA	0.877	NA	2.2e-06
6	26365387	26378548	BTN3A2	Yes	No	NA	1.71e-08	4.72e-05	1.1e-07	NA	0.212	0.00075617	NA
6	26440700	26453643	BTN3A3	Yes	No	NA	3.25e-06	0.0833	5.05e-06	1.09e-05	0	0.0397999	NA
6	27791870	27792258	H4C11	Yes	No	NA	1.18e-06	3.84e-06	NA	NA	0.014	NA	NA
6	28075467	28097860	ZSCAN16	Yes	No	NA	1.29e-08	0.00102	3.19e-07	NA	0.001	0.0268917	NA
9	127908852	127952218	PPP6C	No	No	NA	5.89e-05	2.08e-06	NA	NA	0.855	NA	2.1e-06
6	28209475	28220047	ZKSCAN4	Yes	No	NA	1.48e-07	NA	7.44e-07	NA	NA	0.00773107	NA
6	28249349	28270326	PGBD1	Yes	No	NA	4.84e-07	0.0388	1.83e-07	NA	0	0.0436665	NA
15	91411818	91426794	FURIN	No	No	0.114058	4.03e-05	7.72e-07	NA	NA	0.972	NA	7.7e-07
6	28399707	28411279	ZSCAN23	Yes	No	NA	1.47e-07	1.77e-06	NA	NA	0.014	NA	NA
6	28870779	28891765	TRIM27	Yes	Yes	NA	4.78e-07	3.42e-08	NA	NA	0.986	NA	NA
6	30685212	30693315	TUBB	Yes	Yes	NA	6.48e-07	NA	4.11e-08	NA	NA	0.353561	NA
6	30695486	30710509	FLOT1	Yes	Yes	NA	4e-07	NA	3.74e-09	NA	NA	0.0674975	NA
6	30710976	30712325	IER3	Yes	Yes	NA	2.93e-07	NA	2.3e-09	NA	NA	0.199527	NA
6	30881982	30894236	VARS2	Yes	No	0.0796168	8.74e-07	NA	3.18e-07	NA	NA	0.00617151	NA
6	31110216	31126015	CCHCR1	Yes	No	0.0796168	2.79e-08	0.184	5.42e-06	NA	0	3.87e-05	NA
6	31321649	31334844	HLA-B	Yes	No	0.200351	1.61e-07	0.152	NA	NA	0.002	NA	NA
3	52828784	52843025	ITIH3	No	No	0.0745874	1.17e-05	0.000734	5.74e-09	NA	0.521	0.715179	NA
7	88389014	88967842	ZNF804B	Yes	No	0.0631701	3.06e-08	0.34	NA	NA	0.017	NA	NA
4	56212380	56239267	SRD5A3	No	No	0.0571573	7.67e-05	0.000711	9.46e-07	NA	0.016	0.18956	NA
4	56294070	56413076	CLOCK	No	No	0.134191	3.17e-05	0.844	9.93e-07	NA	0.006	0.337859	NA
4	119606547	119636588	METTL14	No	No	NA	9.54e-05	1.58e-06	NA	NA	0.123	NA	1.6e-06
9	127962821	127996440	RABEPK	Yes	No	NA	1.53e-06	0.0028	3.05e-06	0.00813	0.025	0.0306582	NA
6	26017260	26018015	H1-1	No	No	NA	4.78e-06	2.74e-09	NA	NA	0.267	NA	6.1e-05
11	57364860	57386644	SERPING1	Yes	No	0.0701756	4.74e-07	0.319	3.7e-07	NA	0	0.00339917	NA
11	57412560	57417417	YPEL4	Yes	No	0.147759	5.37e-09	NA	NA	NA	NA	NA	NA
11	57415661	57429337	CLP1	Yes	Yes	0.0701756	2.87e-09	NA	7.9e-09	NA	NA	0.140625	NA
11	57435219	57468654	ZDHHC5	Yes	Yes	0.119218	1.2e-09	1.3e-06	1.04e-09	NA	0.51	0.359566	NA
11	57480065	57508445	TMX2	Yes	Yes	0.0701756	6.63e-09	0.136	2.81e-09	NA	0.227	0.454649	NA
11	57520715	57587018	CTNND1	Yes	Yes	0.119218	8.23e-10	6.9e-12	NA	7.11e-06	0.989	NA	6.9e-12
14	42076079	42373752	LRFN5	Yes	No	0.275012	5.69e-07	4.36e-05	NA	NA	0.036	NA	NA
17	8075775	8079717	TMEM107	Yes	No	0.0715323	1.02e-07	0.000997	4.06e-08	NA	0.413	0.0185034	NA
17	8108051	8113918	AURKB	Yes	Yes	0.0715323	2.98e-07	NA	1.71e-06	NA	NA	0.110279	NA
17	46970127	46973233	ATP5MC1	Yes	Yes	NA	1.46e-06	0.000176	1.37e-06	NA	0.228	0.073885	NA
6	31606805	31620482	BAG6	No	No	0.134668	0.00034663	0.157	2.68e-10	NA	0.001	0.350632	NA
6	32152510	32157979	PBX2	No	No	NA	0.00010192	NA	1.88e-06	NA	NA	0.384845	NA
17	46985769	47006418	UBE2Z	Yes	Yes	NA	4.56e-07	5.22e-07	2.13e-06	NA	0.867	0.00010671	5.2e-07
17	48503519	48552206	ACSF2	Yes	Yes	NA	5.27e-05	3.81e-06	NA	1.09e-05	0.982	NA	3.8e-06
20	43514343	43537173	YWHAB	Yes	Yes	0.0647557	4.58e-08	2.99e-06	8.18e-07	NA	0.989	0.00926504	NA
20	43538701	43587676	PABPC1L	Yes	Yes	0.0647557	3.36e-06	2.66e-07	3.15e-07	NA	0.988	0.00106635	2.7e-07
22	41165634	41215403	SLC25A17	Yes	Yes	NA	1.68e-06	0.0008	9.41e-07	NA	0.946	0.501728	NA
22	41253081	41328819	XPNPEP3	Yes	Yes	NA	3.85e-07	5.74e-05	2.36e-07	9.54e-05	0.941	0.188389	NA
17	8128133	8151374	CTC1	No	No	0.0715323	3.64e-06	0.689	4.93e-07	NA	0	0.174031	NA
22	41625514	41636935	CHADL	No	No	NA	0.00016267	1.39e-06	NA	NA	0	NA	1.4e-06
1	37261128	37500116	GRIK3	No	No	0.502475	0.0102912	0.0315	NA	NA	0.325	NA	NA
1	113933137	114228545	MAGI3	No	No	NA	4.79e-07	0.525	NA	NA	0.002	NA	NA
1	114239453	114302111	PHTF1	No	No	NA	8.76e-07	0.00104	NA	NA	0.041	NA	NA
1	114304454	114355098	RSBN1	No	No	NA	1.71e-06	0.00635	NA	NA	0.017	NA	NA
1	169074935	169280230	ATP1B1	No	No	0.144506	0.00033912	0.932	NA	NA	0.001	NA	NA
2	58386378	58468545	FANCL	No	No	0.0526452	0.401221	0.56	NA	NA	0	NA	NA
2	166051503	166248820	SCN2A	No	No	0.702633	3.49e-05	0.839	NA	NA	0.009	NA	NA
2	166326157	166545917	CSRNP3	No	No	0.129882	3.99e-08	0.706	NA	NA	0.028	NA	NA
3	48663156	48672926	SLC26A6	No	No	0.0745874	1.19e-06	NA	NA	NA	NA	NA	NA
3	48725436	48777786	IP6K2	No	No	0.0745874	1.29e-10	0.413	NA	NA	0	NA	NA
3	48782030	48885307	PRKAR2A	No	No	0.0745874	6.37e-11	NA	NA	NA	NA	NA	NA
3	48894359	48936337	SLC25A20	No	No	0.0745874	2.19e-09	NA	NA	NA	NA	NA	NA
3	49057892	49060928	NDUFAF3	No	No	0.0745874	1.21e-09	NA	NA	NA	NA	NA	NA
3	49061758	49066880	IMPDH2	No	No	0.0745874	1.68e-09	NA	NA	NA	NA	NA	NA
3	49133365	49142563	QARS1	No	No	0.0745874	1.11e-09	NA	NA	NA	NA	NA	NA
3	49145479	49158371	USP19	No	No	0.163571	1.99e-10	NA	NA	NA	NA	NA	NA
3	49215067	49229291	C3orf84	No	No	0.0745874	1.73e-09	NA	NA	NA	NA	NA	NA
3	49235861	49295539	IHO1	No	No	0.0745874	1.62e-09	NA	NA	NA	NA	NA	NA
3	49394609	49395786	GPX1	No	No	0.189663	3.98e-08	0.00356	NA	0.736	0	NA	NA
3	49396572	49450431	RHOA	No	No	0.0745874	1.41e-07	8.63e-05	NA	NA	0.116	NA	NA
3	49449645	49453909	TCTA	No	No	0.0745874	1.66e-08	0.448	NA	NA	0.001	NA	NA
3	49454210	49466747	ENSG00000283189	No	No	NA	3.98e-08	NA	NA	NA	NA	NA	NA
3	49454211	49460118	AMT	No	No	0.189663	2.56e-08	0.000162	NA	NA	0	NA	NA
3	49459766	49466759	NICN1	No	No	0.0745874	3.56e-08	1.79e-05	NA	NA	0.007	NA	NA
3	49506136	49573051	DAG1	No	No	0.0745874	5.03e-08	NA	NA	NA	NA	NA	NA
3	49591910	49708982	BSN	No	No	0.270412	1.98e-07	NA	NA	NA	NA	NA	NA
3	49828165	49837306	CDHR4	No	No	NA	1.57e-06	NA	NA	NA	NA	NA	NA
3	49842642	49851386	UBA7	No	No	NA	7.38e-08	0.524	NA	NA	0.011	NA	NA
3	49866034	49894007	TRAIP	No	No	NA	2.49e-06	0.17	NA	NA	0.003	NA	NA
3	49895421	49907368	CAMKV	No	No	NA	5.64e-07	0.721	NA	NA	0.023	NA	NA
3	49924435	49941306	MST1R	No	No	NA	1.82e-06	0.000271	NA	NA	0.036	NA	NA
3	49944593	49967606	MON1A	No	No	NA	2.54e-06	0.0237	NA	NA	0.04	NA	NA
3	52350335	52434508	DNAH1	No	No	NA	1.07e-06	0.313	NA	NA	0	NA	NA
3	52435024	52444024	BAP1	No	No	NA	1.3e-06	NA	NA	NA	NA	NA	NA
3	52489134	52527084	NISCH	No	No	0.163571	8.11e-07	0.411	NA	NA	0	NA	NA
3	52579368	52719933	PBRM1	No	No	0.3622	2.04e-05	0.225	NA	NA	0.013	NA	NA
3	52846978	52864704	ITIH4	No	No	0.0745874	1.13e-06	0.0375	NA	NA	0.001	NA	NA
3	52847298	52869745	ENSG00000243696	No	No	0.0745874	1.33e-06	0.000257	NA	NA	0.002	NA	NA
3	52867130	52869035	MUSTN1	No	No	0.0745874	7.73e-07	NA	NA	NA	NA	NA	NA
3	52867137	52931578	STIMATE-MUSTN1	No	No	NA	2.23e-07	0.163	NA	NA	0.002	NA	NA
3	52870235	52931564	STIMATE	No	No	0.0745874	1.44e-07	0.00176	NA	NA	0.001	NA	NA
3	52937588	53080766	SFMBT1	No	No	0.0745874	1.79e-07	0.00143	NA	NA	0	NA	NA
3	53003135	53133469	ENSG00000272305	No	No	NA	3.27e-07	0.596	NA	NA	0	NA	NA
3	53122499	53164469	RFT1	No	No	0.0745874	2.13e-06	0.772	NA	0.44749	0	NA	NA
3	71003844	71633129	FOXP1	No	No	0.3622	0.00232789	NA	NA	NA	NA	NA	NA
3	85008140	86123579	CADM2	No	No	NA	2.53e-07	0.317	NA	NA	0	NA	NA
4	56815037	56899527	CEP135	No	No	0.193868	0.253633	0.769	NA	NA	0	NA	NA
4	98105244	99064627	STPG2	No	No	0.0571573	1.98e-05	NA	NA	NA	NA	NA	NA
4	103551927	103682151	MANBA	No	No	0.193868	0.0511421	0.204	NA	NA	0	NA	NA
4	118954773	119179789	NDST3	No	No	NA	2.39e-06	0.318	NA	NA	0.006	NA	NA
5	49961733	50142353	PARP8	No	No	0.0578593	9.08e-05	0.0299	NA	NA	0.002	NA	NA
5	90664448	90679134	ARRDC3	No	No	0.0578593	0.0256852	NA	NA	NA	NA	NA	NA
5	140602915	140607331	PCDHB14	No	No	NA	1.33e-06	0.0774	NA	NA	0.005	NA	NA
5	140602944	140625429	ENSG00000279983	No	No	NA	2.93e-07	NA	NA	NA	NA	NA	NA
5	140624963	140628933	PCDHB15	No	No	NA	3.35e-07	0.665	NA	NA	0.11	NA	NA
5	140639452	140700351	TAF7	No	No	NA	1.02e-08	NA	NA	NA	NA	NA	NA
5	140682202	140683616	SLC25A2	No	No	NA	2.69e-10	NA	NA	NA	NA	NA	NA
5	140710081	140892542	PCDHGA1	No	No	NA	5.53e-07	0.593	NA	NA	0.001	NA	NA
5	140718327	140892542	PCDHGA2	No	No	NA	6.87e-07	0.168	NA	NA	0.001	NA	NA
5	140723396	140892542	PCDHGA3	No	No	NA	1.39e-06	0.282	NA	NA	0.001	NA	NA
6	25726291	25726790	H2AC1	No	No	NA	5.55e-07	NA	NA	NA	NA	NA	NA
6	25727005	25727573	H2BC1	No	No	NA	9.67e-07	NA	NA	NA	NA	NA	NA
6	25912982	25930919	SLC17A2	No	No	NA	1.68e-06	NA	NA	NA	NA	NA	NA
6	26020679	26021186	H3C1	No	No	NA	2.35e-06	NA	NA	NA	NA	NA	NA
6	26031817	26032327	H3C2	No	No	NA	4.02e-07	NA	NA	NA	NA	NA	NA
6	26033320	26033846	H2AC4	No	No	NA	3.09e-07	NA	NA	NA	NA	NA	NA
6	26043455	26043941	H2BC3	No	No	NA	2.1e-07	NA	NA	NA	NA	NA	NA
6	26045612	26046097	H3C3	No	No	NA	4.56e-07	NA	NA	NA	NA	NA	NA
6	26055968	26056698	H1-2	No	No	NA	1.2e-07	0.999	NA	NA	0	NA	NA
6	26087509	26098571	HFE	No	No	NA	4.79e-07	0.297	NA	NA	0	NA	NA
6	26104161	26104565	H4C3	No	No	NA	1.59e-06	0.558	NA	NA	0	NA	NA
6	26107640	26108363	H1-6	No	No	NA	7.06e-07	0.232	NA	NA	0.028	NA	NA
6	26115101	26124154	H2BC4	No	No	NA	4.61e-07	0.117	NA	NA	0	NA	NA
6	26124373	26139344	H2AC6	No	No	NA	1.56e-07	NA	NA	NA	NA	NA	NA
6	26188938	26189340	H4C4	No	No	NA	2.36e-06	NA	NA	NA	NA	NA	NA
6	26224427	26227701	H3C6	No	No	NA	1.7e-06	NA	NA	NA	NA	NA	NA
6	26271146	26271641	H3C8	No	No	NA	2.02e-06	NA	NA	NA	NA	NA	NA
6	26273159	26273640	H2BC10	No	No	NA	1.83e-06	NA	NA	NA	NA	NA	NA
6	26277837	26285866	H4C8	No	No	NA	1.24e-06	0.0604	NA	NA	0	NA	NA
6	26383324	26395102	BTN2A2	No	No	NA	1.6e-08	0.143	NA	0.001071	0	NA	NA
6	26402465	26415436	BTN3A1	No	No	NA	2.42e-06	0.416	NA	NA	0	NA	NA
6	26500531	26510653	BTN1A1	No	No	NA	1.62e-06	NA	NA	NA	NA	NA	NA
6	26597181	26600967	ABT1	No	No	NA	6.83e-07	0.00455	NA	NA	0	NA	NA
6	26634611	26659980	ZNF322	No	No	NA	8.9e-07	0.178	NA	NA	0	NA	NA
6	27093676	27100574	H2BC11	No	No	NA	1.14e-07	NA	NA	NA	NA	NA	NA
6	27100822	27101314	H2AC11	No	No	NA	1.91e-07	NA	NA	NA	NA	NA	NA
6	27107061	27107457	H4C9	No	No	NA	3.12e-07	NA	NA	NA	NA	NA	NA
6	27114140	27114634	H2BC12	No	No	NA	1.57e-07	NA	NA	NA	NA	NA	NA
6	27114885	27115341	H2AC12	No	No	NA	1.64e-07	NA	NA	NA	NA	NA	NA
6	27215480	27224403	PRSS16	No	No	NA	3.65e-07	0.163	NA	NA	0.027	NA	NA
6	27342394	27371687	ZNF391	No	No	NA	2.39e-07	0.0135	NA	NA	0	NA	NA
6	27418522	27440897	ZNF184	No	No	NA	5.43e-07	0.00083	NA	NA	0	NA	NA
6	27775257	27775707	H2BC13	No	No	NA	7.57e-07	NA	NA	NA	NA	NA	NA
6	27775951	27776445	H2AC13	No	No	NA	7.86e-07	0.435	NA	NA	0.011	NA	NA
6	27777829	27779078	H3C10	No	No	NA	7.93e-07	NA	NA	NA	NA	NA	NA
6	27782080	27782555	H2AC14	No	No	NA	8.35e-07	NA	NA	NA	NA	NA	NA
6	27782800	27783267	H2BC14	No	No	NA	8.49e-07	NA	NA	NA	NA	NA	NA
6	27798952	27799338	H4C12	No	No	NA	1.56e-06	NA	NA	NA	NA	NA	NA
6	27805658	27806153	H2AC15	No	No	NA	8.87e-07	NA	NA	NA	NA	NA	NA
6	27806323	27823487	H2BC15	No	No	NA	1.97e-07	0.327	NA	NA	0.006	NA	NA
6	27833095	27833576	H2AC16	No	No	NA	3.39e-07	NA	NA	NA	NA	NA	NA
6	27834570	27835366	H1-5	No	No	NA	2.94e-07	NA	NA	NA	NA	NA	NA
6	27839623	27840124	H3C11	No	No	NA	1.08e-07	NA	NA	NA	NA	NA	NA
6	27840926	27841312	H4C13	No	No	NA	1.09e-07	NA	NA	NA	NA	NA	NA
6	27858093	27860884	H3C12	No	No	NA	2.87e-08	NA	NA	NA	NA	NA	NA
6	27860477	27860963	H2AC17	No	No	NA	2.56e-08	NA	NA	NA	NA	NA	NA
6	27861203	27861669	H2BC17	No	No	NA	3.08e-08	NA	NA	NA	NA	NA	NA
6	27878963	27880174	OR2B2	No	No	NA	6.98e-08	NA	NA	NA	NA	NA	NA
6	27925019	27925960	OR2B6	No	No	NA	2.1e-06	NA	NA	NA	NA	NA	NA
6	28048346	28057341	ZNF165	No	No	NA	8.1e-08	6.1e-06	NA	NA	0.007	NA	NA
6	28109661	28127238	ZKSCAN8	No	No	NA	3.43e-09	0.0303	NA	NA	0.006	NA	NA
6	28129547	28137372	ZKSCAN8P1	No	No	NA	5.99e-09	0.00386	NA	NA	0.006	NA	NA
6	28192664	28201265	ZSCAN9	No	No	NA	5.34e-08	0.657	NA	NA	0	NA	NA
6	28227075	28228736	NKAPL	No	No	NA	3.28e-07	0.218	NA	NA	0.015	NA	NA
6	28234836	28246001	ZSCAN26	No	No	NA	6.46e-07	1.18e-05	NA	NA	0.405	NA	NA
6	28234899	28249357	ENSG00000276302	No	No	NA	8.26e-07	NA	NA	NA	NA	NA	NA
6	28292470	28324048	ZSCAN31	No	No	NA	3.41e-07	0.00155	NA	NA	0.023	NA	NA
6	28317724	28336949	ZKSCAN3	No	No	NA	2.04e-07	NA	NA	NA	NA	NA	NA
6	28346732	28367524	ZSCAN12	No	No	NA	1.06e-07	0.0631	NA	NA	0.042	NA	NA
6	28471073	28495992	GPX6	No	No	NA	6.23e-07	NA	NA	NA	NA	NA	NA
6	28493658	28502732	GPX5	No	No	NA	5.88e-07	NA	NA	NA	NA	NA	NA
6	28538312	28583989	ZBED9	No	No	NA	9.32e-07	NA	NA	NA	NA	NA	NA
6	29011990	29012952	OR2W1	No	No	NA	1.15e-06	NA	NA	NA	NA	NA	NA
6	29053985	29055090	OR2B3	No	No	NA	1.8e-06	NA	NA	NA	NA	NA	NA
6	29067267	29070478	OR2J1	No	No	NA	7.34e-07	NA	NA	NA	NA	NA	NA
6	29075835	29082547	OR2J3	No	No	NA	2.07e-07	NA	NA	NA	NA	NA	NA
6	29138684	29143588	OR2J2	No	No	NA	1.01e-07	NA	NA	NA	NA	NA	NA
6	29269478	29280794	OR14J1	No	No	NA	7.42e-08	NA	NA	NA	NA	NA	NA
6	29321526	29399744	OR5V1	No	No	NA	1.96e-08	NA	NA	NA	NA	NA	NA
6	29341200	29343068	OR12D3	No	No	NA	5.99e-09	NA	NA	NA	NA	NA	NA
6	29363408	29365785	OR12D2	No	No	NA	1.07e-08	NA	NA	NA	NA	NA	NA
6	29393281	29424848	OR11A1	No	No	NA	5.6e-07	NA	NA	NA	NA	NA	NA
6	29424932	29432105	OR2H1	No	No	NA	5.22e-07	NA	NA	NA	NA	NA	NA
6	29454474	29455733	MAS1L	No	No	NA	1.29e-06	NA	NA	NA	NA	NA	NA
6	29518184	29525498	OR2I1P	No	No	NA	2.19e-06	NA	NA	NA	NA	NA	NA
6	29523292	29527509	UBD	No	No	NA	2.35e-06	NA	NA	NA	NA	NA	NA
6	29523406	29601753	GABBR1	No	No	NA	1.03e-06	NA	NA	NA	NA	NA	NA
6	29552898	29558277	OR2H2	No	No	NA	1.07e-06	NA	NA	NA	NA	NA	NA
6	30034486	30038110	PPP1R11	No	No	NA	5.72e-07	NA	NA	NA	NA	NA	NA
6	30119720	30128988	TRIM10	No	No	NA	7.11e-05	NA	4.79e-08	NA	NA	0.00018414	NA
6	30294246	30311506	TRIM39	No	No	NA	2.09e-06	NA	NA	NA	NA	NA	NA
6	30296684	30314631	TRIM39-RPP21	No	No	NA	2.14e-06	NA	NA	NA	NA	NA	NA
6	30312908	30314661	RPP21	No	No	NA	1.7e-06	NA	NA	NA	NA	NA	NA
6	30899130	30923413	SFTA2	No	No	0.0796168	8.72e-07	NA	NA	NA	NA	NA	NA
6	30902300	30921998	MUCL3	No	No	0.0796168	8.46e-07	NA	NA	NA	NA	NA	NA
6	31079000	31080352	C6orf15	No	No	0.0796168	1.93e-06	NA	NA	NA	NA	NA	NA
6	31082527	31107869	PSORS1C1	No	No	0.0796168	1.04e-07	0.939	NA	NA	0	NA	NA
6	31105311	31106843	PSORS1C2	No	No	0.0796168	3.25e-08	NA	NA	NA	NA	NA	NA
6	31126324	31134936	TCF19	No	No	0.0796168	9.83e-09	NA	NA	NA	NA	NA	NA
6	31132114	31148508	POU5F1	No	No	0.0796168	1.33e-08	NA	NA	NA	NA	NA	NA
6	31236526	31239907	HLA-C	No	No	0.0796168	1.45e-05	0.434	5.66e-08	NA	0	2.38e-06	NA
6	31367561	31383092	MICA	No	No	0.0796168	2.79e-07	0.722	NA	NA	0.002	NA	NA
6	31867390	31869863	ZBTB12	No	No	NA	2.43e-06	NA	NA	NA	NA	NA	NA
6	31949829	31970458	C4A	No	No	NA	0.00032577	NA	2.29e-07	0.000192	NA	0.00095601	NA
6	31982572	32003195	C4B	No	No	NA	0.00071431	NA	5.04e-07	0.012359	NA	0.046246	NA
6	32006104	32009421	CYP21A2	No	No	NA	0.00025463	NA	3.12e-07	NA	NA	0.0101991	NA
6	32083041	32096030	ATF6B	No	No	NA	0.00015914	NA	1.03e-06	NA	NA	2.14e-07	NA
6	152442822	152958936	SYNE1	No	No	0.200351	0.469658	NA	NA	0.47494	NA	NA	NA
7	88423420	88425051	TEX47	No	No	0.0631701	2.31e-08	NA	NA	NA	NA	NA	NA
7	135365979	135414006	SLC13A4	No	No	0.138594	0.00478707	0.486	NA	NA	0.026	NA	NA
8	35092993	35654068	UNC5D	No	No	0.107346	2.94e-06	5.68e-06	NA	NA	0.407	NA	NA
8	143293441	143484543	TSNARE1	No	No	0.0610536	1.97e-08	0.000511	NA	NA	0.776	NA	NA
8	143530791	143626370	ADGRB1	No	No	0.235898	0.0009708	NA	NA	NA	NA	NA	NA
9	8314246	10613002	PTPRD	No	No	0.196652	0.00494117	NA	NA	NA	NA	NA	NA
9	127704887	127905807	SCAI	No	No	NA	8.43e-07	0.296	NA	NA	0.029	NA	NA
9	127997132	128003661	HSPA5	No	No	NA	8.98e-07	NA	NA	NA	NA	NA	NA
9	128024073	128129486	GAPVD1	No	No	NA	1.08e-08	0.772	NA	NA	0.017	NA	NA
9	128199672	128469513	MAPKAP1	No	No	NA	1.11e-07	NA	NA	NA	NA	NA	NA
9	128509624	128729656	PBX3	No	No	NA	7.64e-07	0.823	NA	NA	0.001	NA	NA
11	57471182	57479693	MED19	No	No	0.0701756	1.51e-09	0.0435	NA	NA	0.131	NA	NA
11	57480054	57585903	ENSG00000288534	No	No	NA	8.14e-10	NA	NA	NA	NA	NA	NA
11	57508963	57511026	SELENOH	No	No	0.0701756	2.3e-09	NA	NA	NA	NA	NA	NA
11	57509251	57572243	ENSG00000254732	No	No	NA	4.32e-10	NA	NA	NA	NA	NA	NA
11	57510986	57520147	BTBD18	No	No	0.119218	1.42e-08	NA	NA	NA	NA	NA	NA
15	91643180	91845795	SV2B	No	No	0.141256	0.160166	0.242	NA	NA	0	NA	NA
16	87417559	87438385	MAP1LC3B	No	No	NA	2.22e-07	0.904	NA	NA	0.025	NA	NA
17	7788114	7816078	CHD3	No	No	0.387346	0.132119	0.122	NA	NA	0	NA	NA
17	7999218	8022365	ALOXE3	No	No	0.0715323	3.05e-07	NA	NA	NA	NA	NA	NA
17	8023910	8027424	HES7	No	No	0.152302	7.87e-08	NA	NA	NA	NA	NA	NA
17	8043790	8059824	PER1	No	No	0.209005	2.16e-07	NA	NA	NA	NA	NA	NA
17	8054134	8066293	ENSG00000263620	No	No	NA	1.67e-07	NA	NA	NA	NA	NA	NA
17	8062467	8066864	VAMP2	No	No	0.38126	1.61e-07	0.668	NA	NA	0	NA	NA
17	8091663	8093498	BORCS6	No	No	0.0715323	9.9e-08	NA	NA	NA	NA	NA	NA
17	47006678	47022204	SNF8	No	No	NA	4.57e-07	1.32e-05	NA	NA	0.623	NA	NA
17	47035916	47045958	GIP	No	No	NA	4.19e-07	NA	NA	NA	NA	NA	NA
20	21376003	21378164	NKX2-4	No	No	0.144836	0.00075623	NA	NA	NA	NA	NA	NA
20	43213537	43280893	ADA	No	No	0.209047	0.182003	0.0454	NA	0.0532	0	NA	NA
22	41220539	41252643	ST13	No	No	NA	1.2e-06	0.815	NA	NA	0.001	NA	NA
22	41255553	41258117	DNAJB7	No	No	NA	7.69e-07	NA	NA	NA	NA	NA	NA
22	41347351	41369313	RBX1	No	No	NA	7.85e-07	NA	NA	NA	NA	NA	NA

### Sheet: 15 Tissue enrichment analysis 
Supplementary Table 15: Results from a tissue expression enrichment analysis, using methods described in Bryois et al. (PMID 32341526). Here, we formally tested for enrichment of OCD GWAS summary statistics within gene regions of single-tissue expression profiles from the Genotype-Tissue Expression (GTEx) project. Summary statistics from MAGMA and LDSC tests are provided, along with an indicator of whether a tissue is significant (FDR-corrected p < 0.05) under the MAGMA test, LDSC test, or both. As per Bryois et al., a tissue is required to survive FDR correction under both tests in order to be significant. A total of 5 tissue types (all from Brain) are significantly enriched for overlap with the OCD summary statistics, according to these criteria. Columns : CATEGORY = GTEx tissue type tested, MAGMA_NGENES = number of genes included in MAGMA test as part of tissue expression profile, MAGMA_BETA = effect size estimate for association between OCD summary statistics and tissue expression profile, MAGMA_BETA_STD = standard deviation for the beta estimate, MAGMA_SE = standard error for the beta estimate, MAGMA_P = P-value from MAGMA test, LDSC_PROP_SNPS = proportion of SNPs in data mapping to gene regions, LDSC_PROP_H2 = proportion of common variant heritability mapping to the SNPs mapping to gene regions in question, LDSC_PROP_H2_STD_ERROR = standard error for proportion of heritability mapping to SNPs in gene regions, LDSC_ENRICHMENT = proportion of heritability attributable to the SNPs in question divided by the total number of SNPs in question, LDSC_ENRICHMENT_STD_ERROR = standard error for LDSC enrichment estimate, LDSC_ENRICHMENT_P = LDSC enrichment p-value, LDSC_COEFFICIENT = per SNP heritability for tissue, LDSC_COEFFICIENT_STD_ERROR = standard error for coefficient estimate, LDSC_P = LDSC p-value, MAGMA_P_FDR = false discovery rate-corrected MAGMA p-value, LDSC_P_FDR = false discovery rate-corrected LDSC p-value, MAGMA_LOG10P = -log10(FDR-corrected MAGMA p-value), LDSC_LOG10P = -log10(FDR-corrected LDSC p-value), MEAN_LOG10P = average -log10(P) values between MAGMA and LDSC, Significant = which tests the FDR-corrected p-value is < 0.05 for [Both, LDSC, MAGMA, Neither]
CATEGORY	MAGMA_NGENES	MAGMA_BETA	MAGMA_BETA_STD	MAGMA_SE	MAGMA_P	LDSC_PROP_SNPS	LDSC_PROP_H2	LDSC_PROP_H2_STD_ERROR	LDSC_ENRICHMENT	LDSC_ENRICHMENT_STD_ERROR	LDSC_ENRICHMENT_P	LDSC_COEFFICIENT	LDSC_COEFFICIENT_STD_ERROR	LDSC_COEFFICIENT_Z_SCORE	LDSC_P	MAGMA_P_FDR	LDSC_P_FDR	MAGMA_LOG10P	LDSC_LOG10P	MEAN_LOG10P	Significant
Brain - Anterior cingulate cortex (BA24)	1613	0.093741	0.026743	0.025944	0.00015178	0.176686	0.261644	0.0131232	1.48084	0.0742741	4.74e-10	7.55e-10	1.48e-10	5.10969	1.61e-07	0.00280793	5.97e-06	3.81879	6.79224	5.30551	Both
Brain - Cortex	1622	0.090043	0.025753	0.025818	0.00024439	0.170765	0.25014	0.0131771	1.46482	0.0771649	1.21e-08	7.31e-10	1.56e-10	4.69304	1.35e-06	0.00301414	2.49e-05	3.61192	5.871	4.74146	Both
Brain - Frontal Cortex (BA9)	1616	0.10193	0.029105	0.025917	4.21e-05	0.179297	0.250847	0.0129602	1.39905	0.072283	1.37e-07	5.99e-10	1.47e-10	4.07379	2.31e-05	0.00155881	0.00028523	4.37541	4.63588	4.50565	Both
Brain - Amygdala	1611	0.06566	0.018722	0.025891	0.0056109	0.169324	0.233439	0.0135108	1.37866	0.0797925	4.87e-06	5.29e-10	1.62e-10	3.2581	0.00056081	0.0415207	0.00518749	2.25097	3.25118	2.75108	Both
Brain - Hypothalamus	1576	0.070028	0.01977	0.02608	0.0036294	0.165898	0.213838	0.0125193	1.28897	0.0754636	0.00020773	4.09e-10	1.5e-10	2.72999	0.00316679	0.033572	0.0234342	2.44017	2.49938	2.46977	Both
Brain - Nucleus accumbens (basal ganglia)	1593	0.058157	0.016498	0.026338	0.013626	0.166397	0.21683	0.012415	1.30309	0.0746109	5.4e-05	3.77e-10	1.48e-10	2.53907	0.00555735	0.0630202	0.0342703	1.86563	2.25513	2.06038	LDSC
Brain - Hippocampus	1617	0.058051	0.01658	0.025689	0.011926	0.169835	0.220132	0.0126317	1.29615	0.0743767	9.76e-05	3.53e-10	1.51e-10	2.33531	0.00976368	0.0630202	0.051608	1.92351	2.01039	1.96695	Neither
Brain - Caudate (basal ganglia)	1621	0.061782	0.017665	0.026026	0.0088094	0.166389	0.203422	0.0119015	1.22257	0.0715278	0.00199816	1.85e-10	1.43e-10	1.29547	0.0975788	0.0543246	0.361042	2.05505	1.01064	1.53285	Neither
Brain - Putamen (basal ganglia)	1632	0.054887	0.015742	0.026024	0.017477	0.165535	0.203375	0.0124317	1.22859	0.0751001	0.00253933	2.07e-10	1.49e-10	1.39261	0.0818693	0.0718499	0.336574	1.75753	1.08688	1.42221	Neither
Brain - Cerebellum	1623	0.044726	0.012795	0.026434	0.045335	0.1422	0.176269	0.0121582	1.23959	0.085501	0.00625412	2.51e-10	1.59e-10	1.57828	0.0572503	0.139783	0.264783	1.34357	1.24222	1.29289	Neither
Brain - Substantia nigra	1611	0.047705	0.013602	0.025576	0.031088	0.162016	0.188305	0.0116917	1.16226	0.0721638	0.0263943	8.97e-11	1.41e-10	0.636912	0.262091	0.115026	0.692669	1.50741	0.581548	1.04448	Neither
Brain - Cerebellar Hemisphere	1623	0.040445	0.011571	0.02676	0.06536	0.145373	0.173093	0.0119288	1.19068	0.0820567	0.0224041	1.31e-10	1.51e-10	0.861812	0.194395	0.186025	0.599386	1.18469	0.711314	0.948001	Neither
Pituitary	1615	0.030225	0.0086276	0.026453	0.12662	0.124685	0.145042	0.0108497	1.16326	0.0870164	0.0636307	1.45e-10	1.59e-10	0.912989	0.180624	0.334639	0.599386	0.897498	0.743224	0.820361	Neither
Brain - Spinal cord (cervical c 1)	1632	0.045317	0.012997	0.024926	0.034537	0.153123	0.161795	0.011968	1.05663	0.0781595	0.470134	-1.21e-10	1.5e-10	-0.808312	0.790545	0.11617	0.998426	1.46172	0.102074	0.781895	Neither
Skin	1654	0.015891	0.0045852	0.025618	0.26753	0.119233	0.135962	0.0115173	1.14031	0.0965949	0.147048	1.21e-10	1.77e-10	0.682202	0.247556	0.520979	0.692669	0.572628	0.606327	0.589477	Neither
Pancreas	1634	0.011586	0.0033248	0.025301	0.3235	0.118446	0.130517	0.0110034	1.10192	0.0928987	0.274421	5.93e-11	1.8e-10	0.329748	0.370795	0.55944	0.914628	0.490126	0.430866	0.460496	Neither
Prostate	1646	0.023426	0.0067443	0.026381	0.18729	0.118174	0.120909	0.0116569	1.02314	0.0986416	0.814839	-1.58e-10	1.9e-10	-0.829054	0.796463	0.408241	0.998426	0.727485	0.0988343	0.41316	Neither
Nerve	1637	0.023691	0.0068039	0.025542	0.17684	0.149108	0.153165	0.0126795	1.0272	0.0850356	0.749194	-1.84e-10	1.57e-10	-1.17345	0.879692	0.408241	0.998426	0.752419	0.0556696	0.404045	Neither
Liver	1649	0.022437	0.006465	0.025298	0.18757	0.115246	0.108477	0.0101829	0.941263	0.0883586	0.506403	-2.16e-10	1.61e-10	-1.33785	0.909528	0.408241	0.998426	0.726837	0.041184	0.38401	Neither
Muscle	1644	0.016486	0.0047437	0.025496	0.25895	0.124345	0.138179	0.0110627	1.11125	0.0889672	0.212351	-6.92e-11	1.64e-10	-0.421453	0.663288	0.520979	0.998426	0.586784	0.178298	0.382541	Neither
Blood Vessel	1625	0.010198	0.002919	0.026055	0.34776	0.145963	0.160272	0.01156	1.09803	0.0791983	0.219622	-4.61e-11	1.52e-10	-0.304032	0.619448	0.55944	0.998426	0.45872	0.207995	0.333358	Neither
Colon	1657	0.012882	0.0037198	0.025508	0.30678	0.138082	0.148676	0.0114669	1.07672	0.0830441	0.357911	-8.98e-11	1.55e-10	-0.578587	0.718566	0.55944	0.998426	0.513173	0.143533	0.328353	Neither
Ovary	1586	0.010229	0.002896	0.025964	0.34681	0.126687	0.130339	0.0115745	1.02883	0.091363	0.752665	-1.47e-10	1.62e-10	-0.909981	0.818584	0.55944	0.998426	0.459908	0.0869368	0.273423	Neither
Uterus	1610	0.0051019	0.0014543	0.0261	0.42251	0.133398	0.148396	0.0115165	1.11244	0.0863319	0.194249	-8.87e-11	1.61e-10	-0.551029	0.709193	0.65137	0.998426	0.374163	0.149235	0.261699	Neither
Heart	1647	-0.00232	-0.0006681	0.025391	0.5364	0.139589	0.149353	0.0122994	1.06995	0.0881117	0.428393	-1.27e-10	1.68e-10	-0.754123	0.774612	0.793872	0.998426	0.270511	0.110916	0.190713	Neither
Adrenal Gland	1619	-0.028198	-0.0080579	0.026066	0.86032	0.121621	0.128889	0.0100105	1.05976	0.0823089	0.468466	-7.28e-11	1.49e-10	-0.487766	0.687142	0.99856	0.998426	0.06534	0.162953	0.114147	Neither
Salivary Gland	1658	-0.016824	-0.0048594	0.025378	0.74631	0.128333	0.116218	0.0117326	0.905597	0.0914229	0.301617	-3.04e-10	1.75e-10	-1.73731	0.958834	0.99856	0.998426	0.127081	0.0182565	0.0726686	Neither
Vagina	1655	-0.036437	-0.010516	0.025394	0.92433	0.130574	0.131757	0.0112537	1.00906	0.0861863	0.916327	-1.5e-10	1.57e-10	-0.954888	0.830183	0.99856	0.998426	0.034173	0.0808263	0.0574996	Neither
Blood	1636	-0.030514	-0.0087609	0.025695	0.88248	0.104876	0.0943971	0.0103138	0.900086	0.0983431	0.309475	-2.93e-10	1.91e-10	-1.5326	0.937313	0.99856	0.998426	0.0542951	0.0281154	0.0412052	Neither
Esophagus	1651	-0.035677	-0.010286	0.025209	0.92149	0.133389	0.128179	0.011882	0.960937	0.0890774	0.660382	-2.73e-10	1.66e-10	-1.6465	0.950169	0.99856	0.998426	0.0355094	0.022199	0.0288542	Neither
Small Intestine	1653	-0.050933	-0.014692	0.025259	0.97811	0.117647	0.107194	0.00959434	0.911144	0.0815518	0.275194	-2.08e-10	1.59e-10	-1.31124	0.905112	0.99856	0.998426	0.0096123	0.0432979	0.0264551	Neither
Thyroid	1649	-0.0406	-0.011699	0.025902	0.94149	0.138225	0.133169	0.0118106	0.963421	0.0854446	0.668421	-2.81e-10	1.59e-10	-1.76484	0.961205	0.99856	0.998426	0.0261843	0.0171842	0.0216842	Neither
Breast	1646	-0.037672	-0.010846	0.025655	0.92899	0.140202	0.130332	0.0111579	0.929595	0.0795844	0.376313	-3.07e-10	1.44e-10	-2.12574	0.983237	0.99856	0.998426	0.031989	0.00734162	0.0196653	Neither
Spleen	1649	-0.051622	-0.014874	0.025549	0.97833	0.111631	0.097431	0.00988188	0.872791	0.0885223	0.147761	-2.99e-10	1.59e-10	-1.87897	0.969875	0.99856	0.998426	0.00951463	0.0132841	0.0113993	Neither
Adipose Tissue	1634	-0.05768	-0.016552	0.0257	0.98759	0.14135	0.132578	0.0112866	0.937942	0.0798482	0.437365	-2.83e-10	1.55e-10	-1.82289	0.96584	0.99856	0.998426	0.00542332	0.0150948	0.010259	Neither
Stomach	1657	-0.059715	-0.017244	0.024925	0.9917	0.121843	0.107941	0.0106823	0.885898	0.0876724	0.189557	-3.7e-10	1.51e-10	-2.45626	0.99298	0.99856	0.998426	0.00361969	0.00305931	0.0033395	Neither
Lung	1638	-0.07647	-0.021968	0.025657	0.99856	0.13219	0.10788	0.0114178	0.816099	0.0863744	0.0342856	-4.79e-10	1.62e-10	-2.95296	0.998426	0.99856	0.998426	0.00062583	0.000684	0.00065492	Neither

### Sheet: 16 Cell type enrichment Zeisel
Supplementray Table 16: Results from a cell-type expression enrichment analysis, using methods adapted from Bryois et al. (PMID 32341526). We utilized cell-type expression data across 265 distinct clusters identified in Zeisel et al. (PMID 30096314). We performed association tests here only using MAGMA. We specifically defined a set of 35 groups of cell-types where there are at 2 separate members. These 35 groups consisted of 166 distinct cell-types total. We took the association test results from each of these 166 distinct cell-types and computed the association test p-value per group as the mean -log10(p) across group members. A group-level result was considered significant if FDR-adjusted p-value for that group was less than 0.05. Here we share the summary statistics for these 166 cell-types that each belong to a cell type group with at least two members, and share the significance test results for the specific cell types and the higher-level cell type groups. Columns : Description = group of cell types tested, CATEGORY = specific single cell type tested, NGENES = number of genes in expression profile, BETA = estimate for association between summary statistics and expression profile, BETA_STD = standard deviation for beta, SE = standard error for beta estimate, P = p-value, LOG10P = -log10(p-value), FDR_P = false discovery rate-adjusted p-value, Significant = whether or not FDR-adjusted P is less than 0.05, Region = region of brain that the specific cell type maps to, Likely.location = likely location in brain that cell type originates from, Description_n = group of cell types tested along with number of cell types in group, n = number of cell types in group, log10p_mean = the average -log10(p-value) for cell-types in the cell type group, fdr_p = FDR-adjusted mean p-value, SignificantGroup = whether or not FDR-adjusted group p-value is less than 0.05.
Description	CATEGORY	NGENES	BETA	BETA_STD	SE	P	LOG10P	FDR_P	Significant	Region	Likely.location	Description_n	n	log10p_mean	fdr_p_mean	SignificantGroup
Cholinergic enteric neurons	ENT6	1477	0.054156	0.014845	0.02659	0.020848	1.68094	0.0708297	No	Enteric nervous system	Myenteric plexus of small intestine	Cholinergic enteric neurons (n=4)	4	0.748889	0.271301	No
Cholinergic enteric neurons	ENT5	1506	0.020546	0.0056823	0.026737	0.22112	0.655372	0.342671	No	Enteric nervous system	Myenteric plexus of small intestine	Cholinergic enteric neurons (n=4)	4	0.748889	0.271301	No
Cholinergic enteric neurons	ENT4	1510	0.01405	0.0038903	0.026607	0.29874	0.524707	0.438377	No	Enteric nervous system	Myenteric plexus of small intestine	Cholinergic enteric neurons (n=4)	4	0.748889	0.271301	No
Cholinergic enteric neurons	ENT9	1504	-0.016372	-0.004525	0.026248	0.7336	0.134541	0.803322	No	Enteric nervous system	Myenteric plexus of small intestine	Cholinergic enteric neurons (n=4)	4	0.748889	0.271301	No
Cholinergic enteric neurons, VGLUT2	ENT8	1477	0.030477	0.0083545	0.026732	0.12714	0.895718	0.233973	No	Enteric nervous system	Myenteric plexus of small intestine	Cholinergic enteric neurons, VGLUT2 (n=2)	2	0.694742	0.282739	No
Cholinergic enteric neurons, VGLUT2	ENT7	1503	0.01242	0.0034318	0.026682	0.3208	0.493766	0.45461	No	Enteric nervous system	Myenteric plexus of small intestine	Cholinergic enteric neurons, VGLUT2 (n=2)	2	0.694742	0.282739	No
Cholinergic neurons, hindbrain	HBCHO2	1465	-0.0078088	-0.0021327	0.027079	0.61347	0.212207	0.700731	No	Pons	Medial pontine nuclei, reticulotegmental nuclei	Cholinergic neurons, hindbrain (n=2)	2	0.652575	0.299585	No
Cholinergic neurons, hindbrain	HBCHO1	1456	0.037745	0.010279	0.026956	0.080734	1.09294	0.172536	No	Medulla	Medulla (several nuclei)	Cholinergic neurons, hindbrain (n=2)	2	0.652575	0.299585	No
Cholinergic neurons, sympathetic	SYCHO2	1501	0.0025482	0.00070366	0.026239	0.46132	0.335998	0.587739	No	Sympathetic ganglion	Sympathetic ganglion	Cholinergic neurons, sympathetic (n=2)	2	0.326868	0.531911	No
Cholinergic neurons, sympathetic	SYCHO1	1504	0.0012283	0.0003395	0.025965	0.48113	0.317738	0.601072	No	Sympathetic ganglion	Sympathetic ganglion	Cholinergic neurons, sympathetic (n=2)	2	0.326868	0.531911	No
D1 medium spiny neurons, striatum	MSN4	1508	0.084912	0.023498	0.026319	0.00062856	3.20165	0.00751286	Yes	Striatum ventral	Striatum ventral	D1 medium spiny neurons, striatum (n=2)	2	3.20202	0.00732696	Yes
D1 medium spiny neurons, striatum	MSN1	1514	0.087227	0.024182	0.027033	0.00062749	3.20239	0.00751286	Yes	Striatum dorsal	Striatum dorsal	D1 medium spiny neurons, striatum (n=2)	2	3.20202	0.00732696	Yes
D2 medium spiny neurons, striatum	MSN3	1506	0.080979	0.022395	0.026571	0.0011554	2.93727	0.00987681	Yes	Striatum ventral	Striatum ventral	D2 medium spiny neurons, striatum (n=2)	2	2.93868	0.00907557	Yes
D2 medium spiny neurons, striatum	MSN2	1519	0.082319	0.022855	0.026993	0.0011479	2.9401	0.00987681	Yes	Striatum dorsal	Striatum dorsal	D2 medium spiny neurons, striatum (n=2)	2	2.93868	0.00907557	Yes
Enteric glia	ENTG6	1505	0.019563	0.0054086	0.026029	0.22616	0.645584	0.344439	No	Enteric nervous system	Enteric nervous system	Enteric glia (n=6)	6	0.368672	0.4992	No
Enteric glia	ENTG5	1504	0.0084633	0.0023392	0.026013	0.37246	0.42892	0.514072	No	Enteric nervous system	Enteric nervous system	Enteric glia (n=6)	6	0.368672	0.4992	No
Enteric glia	ENTG4	1503	0.0072506	0.0020034	0.026054	0.39039	0.408501	0.525144	No	Enteric nervous system	Enteric nervous system	Enteric glia (n=6)	6	0.368672	0.4992	No
Enteric glia	ENTG7	1506	0.0053062	0.0014675	0.026315	0.4201	0.376647	0.545718	No	Enteric nervous system	Enteric nervous system	Enteric glia (n=6)	6	0.368672	0.4992	No
Enteric glia	ENTG3	1502	-0.0054285	-0.0014995	0.026153	0.58221	0.23492	0.670807	No	Enteric nervous system	Enteric nervous system	Enteric glia (n=6)	6	0.368672	0.4992	No
Enteric glia	ENTG2	1505	-0.018555	-0.0051299	0.025911	0.76303	0.117458	0.823471	No	Enteric nervous system	Enteric nervous system	Enteric glia (n=6)	6	0.368672	0.4992	No
Excitatory neurons, cerebral cortex	TEGLU13	1515	0.096738	0.026826	0.026549	0.00013485	3.87015	0.00324866	Yes	Cortex	Subiculum	Excitatory neurons, cerebral cortex (n=20)	20	3.21568	0.00732696	Yes
Excitatory neurons, cerebral cortex	TEGLU14	1507	0.038271	0.010587	0.027052	0.078585	1.10466	0.171929	No	Cortex	Subiculum	Excitatory neurons, cerebral cortex (n=20)	20	3.21568	0.00732696	Yes
Excitatory neurons, cerebral cortex	TEGLU17	1512	0.062733	0.017381	0.026824	0.0096836	2.01396	0.0413896	Yes	Cortex	Piriform pyramidal	Excitatory neurons, cerebral cortex (n=20)	20	3.21568	0.00732696	Yes
Excitatory neurons, cerebral cortex	TEGLU16	1510	0.059721	0.016536	0.026672	0.012584	1.90018	0.0478401	Yes	Cortex	Piriform pyramidal	Excitatory neurons, cerebral cortex (n=20)	20	3.21568	0.00732696	Yes
Excitatory neurons, cerebral cortex	TEGLU15	1506	0.041363	0.011439	0.027203	0.064201	1.19246	0.154666	No	Cortex	Piriform pyramidal	Excitatory neurons, cerebral cortex (n=20)	20	3.21568	0.00732696	Yes
Excitatory neurons, cerebral cortex	TEGLU12	1523	0.094773	0.026345	0.026627	0.00018659	3.72911	0.00399946	Yes	Cortex	Lateral cortex layer 6: gustatory, barrel field, auditory	Excitatory neurons, cerebral cortex (n=20)	20	3.21568	0.00732696	Yes
Excitatory neurons, cerebral cortex	TEGLU5	1519	0.082375	0.022871	0.027012	0.0011481	2.94002	0.00987681	Yes	Cortex	Entorhinal superficial layers	Excitatory neurons, cerebral cortex (n=20)	20	3.21568	0.00732696	Yes
Excitatory neurons, cerebral cortex	TEGLU10	1520	0.10097	0.028041	0.02712	9.88e-05	4.00512	0.00261897	Yes	Cortex	Cortical pyramidal layer 5	Excitatory neurons, cerebral cortex (n=20)	20	3.21568	0.00732696	Yes
Excitatory neurons, cerebral cortex	TEGLU8	1519	0.090823	0.025216	0.026931	0.00037358	3.42762	0.00618742	Yes	Cortex	Cortical pyramidal layer 4	Excitatory neurons, cerebral cortex (n=20)	20	3.21568	0.00732696	Yes
Excitatory neurons, cerebral cortex	TEGLU7	1522	0.084493	0.02348	0.026736	0.00078976	3.1025	0.00804948	Yes	Cortex	Cortical pyramidal layer 2/3	Excitatory neurons, cerebral cortex (n=20)	20	3.21568	0.00732696	Yes
Excitatory neurons, cerebral cortex	TEGLU11	1526	0.12387	0.034465	0.026831	1.97e-06	5.70657	0.0002604	Yes	Cortex	Cortical pyramidal (poor markers)	Excitatory neurons, cerebral cortex (n=20)	20	3.21568	0.00732696	Yes
Excitatory neurons, cerebral cortex	TEGLU2	1513	0.082995	0.023001	0.026902	0.0010196	2.99157	0.00964979	Yes	Cortex	Cortex pyramidal layer 6b	Excitatory neurons, cerebral cortex (n=20)	20	3.21568	0.00732696	Yes
Excitatory neurons, cerebral cortex	TEGLU3	1524	0.085553	0.023788	0.026544	0.00063575	3.19671	0.00751286	Yes	Cortex	Cortex pyramidal layer 6	Excitatory neurons, cerebral cortex (n=20)	20	3.21568	0.00732696	Yes
Excitatory neurons, cerebral cortex	TEGLU20	1510	0.079843	0.022108	0.026792	0.0014435	2.84058	0.011954	Yes	Cortex	Cortex pyramidal layer 6	Excitatory neurons, cerebral cortex (n=20)	20	3.21568	0.00732696	Yes
Excitatory neurons, cerebral cortex	TEGLU4	1521	0.12613	0.03504	0.027138	1.69e-06	5.77124	0.0002604	Yes	Cortex	Cortex pyramidal layer 5, Cingulate/Retrosplenial area (superficial and deep)	Excitatory neurons, cerebral cortex (n=20)	20	3.21568	0.00732696	Yes
Excitatory neurons, cerebral cortex	TEGLU1	1517	0.070852	0.01966	0.026546	0.0038077	2.41934	0.020664	Yes	Cortex	Cingulate/Retrosplenial area, layer 6	Excitatory neurons, cerebral cortex (n=20)	20	3.21568	0.00732696	Yes
Excitatory neurons, cerebral cortex	TEGLU9	1524	0.074826	0.020806	0.026693	0.0025334	2.5963	0.0172141	Yes	Cortex	Cingulate/Retrosplenial area, layer 5	Excitatory neurons, cerebral cortex (n=20)	20	3.21568	0.00732696	Yes
Excitatory neurons, cerebral cortex	TEGLU6	1520	0.091018	0.025278	0.026702	0.00032731	3.48504	0.00578248	Yes	Cortex	Cingulate/Retrosplenial area, layer 2	Excitatory neurons, cerebral cortex (n=20)	20	3.21568	0.00732696	Yes
Excitatory neurons, cerebral cortex	TEGLU18	1509	0.085761	0.023739	0.02687	0.00070876	3.1495	0.00751286	Yes	Cortex	Anterior olfactory nucleus, deep layer	Excitatory neurons, cerebral cortex (n=20)	20	3.21568	0.00732696	Yes
Excitatory neurons, cerebral cortex	TEGLU19	1508	0.11246	0.03112	0.026779	1.35e-05	4.87105	0.00061431	Yes	Cortex	Anterior olfactory nucleus and ventral striatum	Excitatory neurons, cerebral cortex (n=20)	20	3.21568	0.00732696	Yes
Excitatory neurons, hindbrain	HBGLU6	1480	0.039932	0.010957	0.027009	0.069651	1.15707	0.159117	No	Pons	Pontine gray	Excitatory neurons, hindbrain (n=10)	10	1.28143	0.122054	No
Excitatory neurons, hindbrain	HBGLU5	1530	0.035374	0.0098536	0.026942	0.094608	1.02407	0.188505	No	Pons	Pontine reticular nucleus, caudal part	Excitatory neurons, hindbrain (n=10)	10	1.28143	0.122054	No
Excitatory neurons, hindbrain	HBGLU7	1484	0.028977	0.0079605	0.026613	0.13812	0.859743	0.247309	No	Pons	Tegmental reticular nucleus	Excitatory neurons, hindbrain (n=10)	10	1.28143	0.122054	No
Excitatory neurons, hindbrain	HBGLU8	1479	-0.0009748	-0.0002674	0.026383	0.51474	0.288412	0.625448	No	Pons	Tegmental reticular nucleus	Excitatory neurons, hindbrain (n=10)	10	1.28143	0.122054	No
Excitatory neurons, hindbrain	HBGLU10	1474	0.073626	0.020164	0.026885	0.0030895	2.51011	0.0199687	Yes	Medulla	Nucleus of the solitary tract	Excitatory neurons, hindbrain (n=10)	10	1.28143	0.122054	No
Excitatory neurons, hindbrain	HBGLU3	1460	0.064749	0.017656	0.026725	0.007708	2.11306	0.0352176	Yes	Medulla	Nucleus of the solitary tract	Excitatory neurons, hindbrain (n=10)	10	1.28143	0.122054	No
Excitatory neurons, hindbrain	HBGLU2	1440	0.054278	0.014708	0.027603	0.024636	1.60843	0.0772927	No	Medulla	Nucleus of the solitary tract	Excitatory neurons, hindbrain (n=10)	10	1.28143	0.122054	No
Excitatory neurons, hindbrain	HBGLU1	1478	0.052256	0.014329	0.026991	0.026441	1.57772	0.080018	No	Medulla	Inferior olivary complex	Excitatory neurons, hindbrain (n=10)	10	1.28143	0.122054	No
Excitatory neurons, hindbrain	HBGLU9	1479	0.036924	0.010128	0.026793	0.084096	1.07522	0.176869	No	Medulla	Spinal nucleus of the trigeminal	Excitatory neurons, hindbrain (n=10)	10	1.28143	0.122054	No
Excitatory neurons, hindbrain	HBGLU4	1473	0.017674	0.004839	0.02632	0.25095	0.600413	0.375716	No	Medulla	Medial vestibular nucleus and Nucleus prepositus	Excitatory neurons, hindbrain (n=10)	10	1.28143	0.122054	No
Excitatory neurons, hippocampus CA1	TEGLU21	1503	0.1155	0.031913	0.027165	1.07e-05	4.97147	0.00061431	Yes	Hippocampus	CA1 (posterior),subiculum,entorhinal	Excitatory neurons, hippocampus CA1 (n=2)	2	5.07962	0.00029137	Yes
Excitatory neurons, hippocampus CA1	TEGLU24	1520	0.11762	0.032665	0.026964	6.49e-06	5.18777	0.00057327	Yes	Hippocampus	CA1	Excitatory neurons, hippocampus CA1 (n=2)	2	5.07962	0.00029137	Yes
Excitatory neurons, midbrain	MEGLU7	1508	0.079305	0.021946	0.026716	0.0014991	2.82417	0.0120382	Yes	Midbrain dorsal	Inferior colliculus	Excitatory neurons, midbrain (n=12)	12	1.68773	0.071835	No
Excitatory neurons, midbrain	MEGLU3	1493	0.077432	0.02133	0.026746	0.001898	2.7217	0.0139714	Yes	Midbrain dorsal	Periaqueductal grey	Excitatory neurons, midbrain (n=12)	12	1.68773	0.071835	No
Excitatory neurons, midbrain	MEGLU6	1493	0.074139	0.020423	0.026629	0.0026874	2.57067	0.017804	Yes	Midbrain dorsal	Superior colliculus, sensory related, deep layer	Excitatory neurons, midbrain (n=12)	12	1.68773	0.071835	No
Excitatory neurons, midbrain	MEGLU8	1503	0.063449	0.017531	0.026429	0.0081885	2.0868	0.0367789	Yes	Midbrain dorsal	Inferior colliculus	Excitatory neurons, midbrain (n=12)	12	1.68773	0.071835	No
Excitatory neurons, midbrain	MEGLU10	1474	0.058874	0.016124	0.026899	0.014319	1.84409	0.0512775	No	Midbrain dorsal	Inferior colliculus	Excitatory neurons, midbrain (n=12)	12	1.68773	0.071835	No
Excitatory neurons, midbrain	MEGLU5	1515	0.054198	0.01503	0.026928	0.022085	1.6559	0.0730124	No	Midbrain dorsal	Superior colliculus, sensory related	Excitatory neurons, midbrain (n=12)	12	1.68773	0.071835	No
Excitatory neurons, midbrain	DEGLU5	1481	0.049082	0.013471	0.026484	0.031933	1.49576	0.0912911	No	Midbrain dorsal	Anterior pretectal nucleus	Excitatory neurons, midbrain (n=12)	12	1.68773	0.071835	No
Excitatory neurons, midbrain	MEGLU11	1497	0.044653	0.012316	0.027157	0.050074	1.30039	0.130094	No	Midbrain dorsal	Inferior colliculus	Excitatory neurons, midbrain (n=12)	12	1.68773	0.071835	No
Excitatory neurons, midbrain	MEGLU9	1491	0.035817	0.0098605	0.026531	0.088522	1.05295	0.181696	No	Midbrain dorsal	Mantle of inferior colliculus	Excitatory neurons, midbrain (n=12)	12	1.68773	0.071835	No
Excitatory neurons, midbrain	MEGLU4	1511	0.035765	0.009906	0.026857	0.091497	1.03859	0.185089	No	Midbrain dorsal	Superior colliculus, sensory related	Excitatory neurons, midbrain (n=12)	12	1.68773	0.071835	No
Excitatory neurons, midbrain	MEGLU1	1510	0.031632	0.0087588	0.026524	0.11653	0.933562	0.217692	No	Midbrain dorsal	Superior colliculus, red nucleus	Excitatory neurons, midbrain (n=12)	12	1.68773	0.071835	No
Excitatory neurons, midbrain	MEGLU2	1477	0.023847	0.006537	0.026821	0.18698	0.728205	0.307645	No	Midbrain dorsal	Periaqueductal grey	Excitatory neurons, midbrain (n=12)	12	1.68773	0.071835	No
Excitatory neurons, spinal cord	SCGLU9	1510	0.058597	0.016225	0.027043	0.015132	1.8201	0.0534664	No	Spinal cord	Dorsal horn lamina 3	Excitatory neurons, spinal cord (n=10)	10	0.789156	0.258517	No
Excitatory neurons, spinal cord	SCGLU8	1513	0.032286	0.008948	0.026189	0.10883	0.963251	0.208985	No	Spinal cord	Dorsal horn lamina 2-5	Excitatory neurons, spinal cord (n=10)	10	0.789156	0.258517	No
Excitatory neurons, spinal cord	SCGLU6	1486	0.032391	0.0089039	0.026987	0.11503	0.939189	0.217692	No	Spinal cord	Dorsal horn lamina 1-2	Excitatory neurons, spinal cord (n=10)	10	0.789156	0.258517	No
Excitatory neurons, spinal cord	SCGLU7	1517	0.031958	0.0088676	0.026811	0.11665	0.933115	0.217692	No	Spinal cord	Dorsal horn lamina 2-5	Excitatory neurons, spinal cord (n=10)	10	0.789156	0.258517	No
Excitatory neurons, spinal cord	SCGLU5	1504	0.031561	0.0087232	0.026718	0.11876	0.92533	0.22008	No	Spinal cord	Dorsal horn, lamina 2-3	Excitatory neurons, spinal cord (n=10)	10	0.789156	0.258517	No
Excitatory neurons, spinal cord	SCGLU2	1497	0.023628	0.0065169	0.027382	0.1941	0.711974	0.313637	No	Spinal cord	Dorsal horn lamina 4-6	Excitatory neurons, spinal cord (n=10)	10	0.789156	0.258517	No
Excitatory neurons, spinal cord	SCGLU4	1489	0.020964	0.0057681	0.026605	0.21535	0.666855	0.337679	No	Spinal cord	Dorsal horn lamina 2-3	Excitatory neurons, spinal cord (n=10)	10	0.789156	0.258517	No
Excitatory neurons, spinal cord	SCGLU10	1513	0.013474	0.0037342	0.027194	0.31014	0.508442	0.446827	No	Spinal cord	Dorsal horn lamina 2-4	Excitatory neurons, spinal cord (n=10)	10	0.789156	0.258517	No
Excitatory neurons, spinal cord	SCGLU3	1494	-0.0003766	-0.0001038	0.026498	0.50567	0.296133	0.617523	No	Spinal cord	Dorsal horn lamina 1-3	Excitatory neurons, spinal cord (n=10)	10	0.789156	0.258517	No
Excitatory neurons, spinal cord	SCGLU1	1491	-0.017728	-0.0048806	0.02676	0.74616	0.127168	0.810379	No	Spinal cord	Dorsal horn lamina 4-6	Excitatory neurons, spinal cord (n=10)	10	0.789156	0.258517	No
Excitatory neurons, thalamus	DEGLU1	1521	0.042764	0.01188	0.026779	0.055156	1.25841	0.138164	No	Thalamus	Posterior thalamus	Excitatory neurons, thalamus (n=3)	3	1.24149	0.125447	No
Excitatory neurons, thalamus	DEGLU4	1496	0.042384	0.011686	0.026635	0.055787	1.25347	0.138164	No	Thalamus	Parafascicular nucleus	Excitatory neurons, thalamus (n=3)	3	1.24149	0.125447	No
Excitatory neurons, thalamus	DEGLU3	1489	0.041493	0.011416	0.026872	0.061293	1.21259	0.149015	No	Thalamus	Paraventricular nucleus of the thalamus	Excitatory neurons, thalamus (n=3)	3	1.24149	0.125447	No
Granule neuroblasts, dentate gyrus	DGNBL1	1503	0.070753	0.01955	0.026291	0.0035651	2.44793	0.0205922	Yes	Dentate gyrus	Dentate gyrus	Granule neuroblasts, dentate gyrus (n=3)	3	2.25734	0.0241901	Yes
Granule neuroblasts, dentate gyrus	DGGRC1	1516	0.069332	0.019232	0.026635	0.0046253	2.33486	0.0245141	Yes	Dentate gyrus	Dentate gyrus	Granule neuroblasts, dentate gyrus (n=3)	3	2.25734	0.0241901	Yes
Granule neuroblasts, dentate gyrus	DGNBL2	1510	0.060351	0.016711	0.026044	0.010251	1.98923	0.0423144	Yes	Dentate gyrus	Dentate gyrus	Granule neuroblasts, dentate gyrus (n=3)	3	2.25734	0.0241901	Yes
Inhibitory neurons, hindbrain	HBINH7	1492	0.061813	0.017023	0.026635	0.010158	1.99319	0.0423144	Yes	Pons	Superior olivary complex	Inhibitory neurons, hindbrain (n=9)	9	1.5426	0.0822964	No
Inhibitory neurons, hindbrain	HBINH1	1497	0.045698	0.012604	0.026454	0.042054	1.37619	0.11478	No	Pons	Pons, interpeduncular and tegmental nuclei in rh1	Inhibitory neurons, hindbrain (n=9)	9	1.5426	0.0822964	No
Inhibitory neurons, hindbrain	HBINH6	1473	0.011275	0.0030868	0.027234	0.33944	0.469237	0.475934	No	Pons	Koelliker-Fuse subnucleus	Inhibitory neurons, hindbrain (n=9)	9	1.5426	0.0822964	No
Inhibitory neurons, hindbrain	HBINH8	1491	0.085585	0.023562	0.026101	0.00052217	3.28219	0.0072829	Yes	Medulla	Spinal nucleus of the trigeminal	Inhibitory neurons, hindbrain (n=9)	9	1.5426	0.0822964	No
Inhibitory neurons, hindbrain	HBINH9	1468	0.066538	0.018189	0.026748	0.0064359	2.19139	0.0310093	Yes	Medulla	Paragigantocellular reticular nucleus	Inhibitory neurons, hindbrain (n=9)	9	1.5426	0.0822964	No
Inhibitory neurons, hindbrain	HBINH2	1460	0.059487	0.016221	0.027122	0.014149	1.84927	0.0512775	No	Medulla	Nucleus of the solitary tract	Inhibitory neurons, hindbrain (n=9)	9	1.5426	0.0822964	No
Inhibitory neurons, hindbrain	HBINH4	1473	0.034481	0.0094403	0.026877	0.09977	1.001	0.195845	No	Medulla	Paragigantocellular reticular nucleus	Inhibitory neurons, hindbrain (n=9)	9	1.5426	0.0822964	No
Inhibitory neurons, hindbrain	HBINH3	1469	0.029589	0.008091	0.026939	0.13603	0.866365	0.245404	No	Medulla	Paragigantocellular reticular nucleus	Inhibitory neurons, hindbrain (n=9)	9	1.5426	0.0822964	No
Inhibitory neurons, hindbrain	HBINH5	1466	0.029312	0.0080079	0.027108	0.13979	0.854524	0.24862	No	Medulla	Gigantocellular reticular nucleus	Inhibitory neurons, hindbrain (n=9)	9	1.5426	0.0822964	No
Inhibitory neurons, hypothalamus	DEINH7	1476	0.052947	0.014509	0.026612	0.02333	1.63209	0.0753957	No	Hypothalamus	Suprachiasmatic nucleus, Medial preoptic nucleus	Inhibitory neurons, hypothalamus (n=3)	3	1.57098	0.0822964	No
Inhibitory neurons, hypothalamus	DEINH3	1484	0.051898	0.014257	0.026689	0.025925	1.58628	0.0798852	No	Hypothalamus	Subthalamic nucleus	Inhibitory neurons, hypothalamus (n=3)	3	1.57098	0.0822964	No
Inhibitory neurons, hypothalamus	DEINH8	1467	0.048757	0.013324	0.026326	0.032021	1.49457	0.0912911	No	Hypothalamus	Suprachiasmatic nucleus, Medial preoptic nucleus	Inhibitory neurons, hypothalamus (n=3)	3	1.57098	0.0822964	No
Inhibitory neurons, midbrain	MEINH1	1507	0.036694	0.010151	0.027086	0.087762	1.05669	0.181695	No	Midbrain ventral	VTA, Substantia nigra, central nucleus raphe	Inhibitory neurons, midbrain (n=14)	14	1.51474	0.0822964	No
Inhibitory neurons, midbrain	MEINH13	1469	0.027654	0.0075619	0.026913	0.1521	0.817871	0.260042	No	Midbrain ventral	Ventral/caudal midbrain (SN, VTA, reticular nucleus)	Inhibitory neurons, midbrain (n=14)	14	1.51474	0.0822964	No
Inhibitory neurons, midbrain	MEINH14	1488	0.0080582	0.0022164	0.026634	0.38112	0.418938	0.516344	No	Midbrain ventral	Midbrain reticular nucleus, Darkschewitz nucleus,	Inhibitory neurons, midbrain (n=14)	14	1.51474	0.0822964	No
Inhibitory neurons, midbrain	MEINH2	1512	0.027737	0.0076848	0.026427	0.14697	0.832771	0.257927	No	Midbrain dorsal,Midbrain ventral	Midbrain	Inhibitory neurons, midbrain (n=14)	14	1.51474	0.0822964	No
Inhibitory neurons, midbrain	MEINH10	1500	0.090825	0.025073	0.027104	0.00040364	3.39401	0.00629204	Yes	Midbrain dorsal	Superior colliculus superficial grey layer	Inhibitory neurons, midbrain (n=14)	14	1.51474	0.0822964	No
Inhibitory neurons, midbrain	MEINH4	1480	0.077921	0.02138	0.026517	0.0016519	2.78202	0.0128751	Yes	Midbrain dorsal	Anterior pretectal nucleus	Inhibitory neurons, midbrain (n=14)	14	1.51474	0.0822964	No
Inhibitory neurons, midbrain	MEINH7	1497	0.067117	0.018511	0.026432	0.00556	2.25493	0.0283346	Yes	Midbrain dorsal	Superior colliculus	Inhibitory neurons, midbrain (n=14)	14	1.51474	0.0822964	No
Inhibitory neurons, midbrain	MEINH6	1500	0.0654	0.018054	0.026841	0.0074208	2.12955	0.0349395	Yes	Midbrain dorsal	Superior colliculus	Inhibitory neurons, midbrain (n=14)	14	1.51474	0.0822964	No
Inhibitory neurons, midbrain	MEINH9	1504	0.064591	0.017852	0.027156	0.0086979	2.06059	0.0384157	Yes	Midbrain dorsal	Dorsal midbrain scattered	Inhibitory neurons, midbrain (n=14)	14	1.51474	0.0822964	No
Inhibitory neurons, midbrain	MEINH12	1497	0.053864	0.014856	0.026821	0.022317	1.65136	0.0730124	No	Midbrain dorsal	Superior colliculus	Inhibitory neurons, midbrain (n=14)	14	1.51474	0.0822964	No
Inhibitory neurons, midbrain	MEINH5	1510	0.040129	0.011111	0.026531	0.065214	1.18566	0.154672	No	Midbrain dorsal	Superior colliculus (sparse)	Inhibitory neurons, midbrain (n=14)	14	1.51474	0.0822964	No
Inhibitory neurons, midbrain	MEINH11	1496	0.037561	0.010357	0.026453	0.077826	1.10888	0.171921	No	Midbrain dorsal	Superior colliculus superficial gray layer	Inhibitory neurons, midbrain (n=14)	14	1.51474	0.0822964	No
Inhibitory neurons, midbrain	MEINH3	1491	0.026674	0.0073433	0.02673	0.15918	0.798111	0.26868	No	Midbrain dorsal	Dorsal midbrain, medial geniculate nucleus, anteroventral midbrain	Inhibitory neurons, midbrain (n=14)	14	1.51474	0.0822964	No
Inhibitory neurons, midbrain	MEINH8	1504	0.022939	0.0063401	0.02643	0.19273	0.715051	0.313334	No	Midbrain dorsal	Superior colliculus superficial grey layer; Erdinger-Westphal nucleus, periaqueductal grey, nucleus of the optic tract	Inhibitory neurons, midbrain (n=14)	14	1.51474	0.0822964	No
Inhibitory neurons, olfactory bulb	OBINH4	1506	0.09011	0.024921	0.027037	0.00043093	3.36559	0.00634425	Yes	Olfactory bulb	Olfactory bulb, inner granular layer	Inhibitory neurons, olfactory bulb (n=5)	5	2.88722	0.00907557	Yes
Inhibitory neurons, olfactory bulb	OBNBL5	1507	0.076479	0.021157	0.026573	0.0020039	2.69812	0.0143523	Yes	Olfactory bulb	Main olfactory bulb, glomerular layer and Accessory olfactory bulb, granular layer	Inhibitory neurons, olfactory bulb (n=5)	5	2.88722	0.00907557	Yes
Inhibitory neurons, olfactory bulb	OBNBL4	1496	0.068133	0.018786	0.027067	0.0059203	2.22766	0.0293061	Yes	Olfactory bulb	Main olfactory bulb, glomerular layer	Inhibitory neurons, olfactory bulb (n=5)	5	2.88722	0.00907557	Yes
Inhibitory neurons, olfactory bulb	OBINH1	1510	0.094712	0.026225	0.026709	0.0001962	3.7073	0.00399946	Yes	Olfactory bulb	Main and accessory olfactory bulb granular layer	Inhibitory neurons, olfactory bulb (n=5)	5	2.88722	0.00907557	Yes
Inhibitory neurons, olfactory bulb	OBINH3	1514	0.07097	0.019675	0.026451	0.0036522	2.43745	0.0205922	Yes	Olfactory bulb	Accessory olfactory bulb granular layer	Inhibitory neurons, olfactory bulb (n=5)	5	2.88722	0.00907557	Yes
Inhibitory neurons, spinal cord	SCINH6	1497	0.06126	0.016896	0.027582	0.013182	1.88002	0.0492004	Yes	Spinal cord	Dorsal horn, lamina 2-4	Inhibitory neurons, spinal cord (n=10)	10	1.11594	0.148886	No
Inhibitory neurons, spinal cord	SCINH1	1508	0.058972	0.016319	0.02681	0.013927	1.85614	0.0512591	No	Spinal cord	Dorsal horn, lamina 2-3,6	Inhibitory neurons, spinal cord (n=10)	10	1.11594	0.148886	No
Inhibitory neurons, spinal cord	SCINH5	1498	0.058144	0.016041	0.027423	0.017	1.76955	0.0592763	No	Spinal cord	Dorsal horn, lamina 2-6	Inhibitory neurons, spinal cord (n=10)	10	1.11594	0.148886	No
Inhibitory neurons, spinal cord	SCINH8	1505	0.037895	0.010477	0.026624	0.077325	1.11168	0.171921	No	Spinal cord	Dorsal horn, lamina 2-6	Inhibitory neurons, spinal cord (n=10)	10	1.11594	0.148886	No
Inhibitory neurons, spinal cord	SCINH7	1514	0.036155	0.010023	0.026858	0.089134	1.04996	0.181696	No	Spinal cord	Dorsal horn, lamina 2-6	Inhibitory neurons, spinal cord (n=10)	10	1.11594	0.148886	No
Inhibitory neurons, spinal cord	SCINH3	1495	0.03519	0.0096997	0.026644	0.093305	1.0301	0.187317	No	Spinal cord	Dorsal horn, lamina 2-6	Inhibitory neurons, spinal cord (n=10)	10	1.11594	0.148886	No
Inhibitory neurons, spinal cord	SCINH2	1497	0.034941	0.0096369	0.026992	0.097763	1.00983	0.193337	No	Spinal cord	Dorsal horn, lamina 2-6	Inhibitory neurons, spinal cord (n=10)	10	1.11594	0.148886	No
Inhibitory neurons, spinal cord	SCINH4	1492	0.027556	0.0075887	0.026474	0.14897	0.826901	0.258661	No	Spinal cord	Dorsal horn, lamina 3-6	Inhibitory neurons, spinal cord (n=10)	10	1.11594	0.148886	No
Inhibitory neurons, spinal cord	SCINH10	1502	0.010425	0.0028798	0.027241	0.35097	0.45473	0.489511	No	Spinal cord	Dorsal horn, lamina 2-6	Inhibitory neurons, spinal cord (n=10)	10	1.11594	0.148886	No
Inhibitory neurons, spinal cord	SCINH9	1504	-0.012291	-0.0033972	0.027041	0.67528	0.170516	0.756927	No	Spinal cord	Dorsal horn, lamina 2-6	Inhibitory neurons, spinal cord (n=10)	10	1.11594	0.148886	No
Inhibitory neurons, thalamus	DEINH2	1494	0.040171	0.011069	0.026581	0.065371	1.18461	0.154672	No	Thalamus	Reticular nucleus of the thalamus	Inhibitory neurons, thalamus (n=3)	3	0.984909	0.179288	No
Inhibitory neurons, thalamus	DEINH4	1465	0.03836	0.010477	0.026815	0.076292	1.11752	0.171921	No	Thalamus	Paraventricular nucleus of the thalamus (best fit) but do not fit with Nmu expression	Inhibitory neurons, thalamus (n=3)	3	0.984909	0.179288	No
Inhibitory neurons, thalamus	DEINH1	1483	0.020275	0.005568	0.026549	0.22254	0.652592	0.342867	No	Thalamus	Reticular nucleus of the thalamus (Sst low)	Inhibitory neurons, thalamus (n=3)	3	0.984909	0.179288	No
Interneuron-selective interneurons, cortex/hippocampus	TEINH5	1480	0.096003	0.026341	0.027493	0.00024049	3.6189	0.00455213	Yes	Hippocampus,Cortex	Hippocampus,Cortex	Interneuron-selective interneurons, cortex/hippocampus (n=3)	3	2.7301	0.0108596	Yes
Interneuron-selective interneurons, cortex/hippocampus	TEINH6	1480	0.0729	0.020002	0.027094	0.0035698	2.44736	0.0205922	Yes	Hippocampus,Cortex	Hippocampus,Cortex	Interneuron-selective interneurons, cortex/hippocampus (n=3)	3	2.7301	0.0108596	Yes
Interneuron-selective interneurons, cortex/hippocampus	TEINH4	1501	0.066211	0.018284	0.027225	0.0075153	2.12405	0.0349395	Yes	Hippocampus,Cortex	Hippocampus,Cortex	Interneuron-selective interneurons, cortex/hippocampus (n=3)	3	2.7301	0.0108596	Yes
Interneuron-selective interneurons, hippocampus	TEINH8	1486	0.044298	0.012177	0.026517	0.047415	1.32408	0.12565	No	Hippocampus	Hippocampus	Interneuron-selective interneurons, hippocampus (n=2)	2	1.04269	0.166963	No
Interneuron-selective interneurons, hippocampus	TEINH7	1491	0.025054	0.0068976	0.026614	0.17326	0.761302	0.288767	No	Hippocampus	Hippocampus	Interneuron-selective interneurons, hippocampus (n=2)	2	1.04269	0.166963	No
Microglia, activated	MGL3	1508	0.0012954	0.00035846	0.026144	0.48024	0.318542	0.601072	No	CNS	CNS	Microglia, activated (n=2)	2	0.297162	0.551768	No
Microglia, activated	MGL2	1502	-0.0019684	-0.0005437	0.026215	0.52993	0.275781	0.629737	No	CNS	CNS	Microglia, activated (n=2)	2	0.297162	0.551768	No
Myelin forming oligodendrocytes (MFOL)	MFOL2	1521	0.020663	0.0057404	0.026063	0.21395	0.669688	0.337481	No	CNS	CNS	Myelin forming oligodendrocytes (MFOL) (n=2)	2	0.410491	0.488871	No
Myelin forming oligodendrocytes (MFOL)	MFOL1	1511	-0.014144	-0.0039176	0.02613	0.70584	0.151294	0.779365	No	CNS	Pons/medulla (possible batch effect)	Myelin forming oligodendrocytes (MFOL) (n=2)	2	0.410491	0.488871	No
Neuroblasts, cerebellum	CBNBL1	1504	0.049027	0.013551	0.026475	0.032038	1.49433	0.0912911	No	Pons,Medullae,Cerebellum	Hindbrain (pons, medulla cerabellum)	Neuroblasts, cerebellum (n=2)	2	1.33719	0.115013	No
Neuroblasts, cerebellum	CBNBL2	1516	0.039822	0.011046	0.026444	0.066061	1.18005	0.154922	No	Cerebellum	Cerabellum	Neuroblasts, cerebellum (n=2)	2	1.33719	0.115013	No
Neuroblasts, olfactory bulb	OBNBL3	1493	0.032508	0.008955	0.026144	0.10687	0.971144	0.206719	No	Olfactory bulb	Olfactory bulb	Neuroblasts, olfactory bulb (n=2)	2	2.0725	0.0329101	Yes
Neuroblasts, olfactory bulb	OBNBL2	1521	0.087094	0.024195	0.02715	0.00067012	3.17385	0.00751286	Yes	Olfactory bulb	Main olfactory bulb mitral layer, Main olfactory bulb outer plexiform layer	Neuroblasts, olfactory bulb (n=2)	2	2.0725	0.0329101	Yes
Nitrergic enteric neurons	ENT2	1487	0.033697	0.0092657	0.026651	0.10306	0.98691	0.200815	No	Enteric nervous system	Myenteric plexus of small intestine	Nitrergic enteric neurons (n=3)	3	0.718402	0.278904	No
Nitrergic enteric neurons	ENT1	1486	0.025129	0.0069076	0.026492	0.17143	0.765913	0.287525	No	Enteric nervous system	Myenteric plexus of small intestine	Nitrergic enteric neurons (n=3)	3	0.718402	0.278904	No
Nitrergic enteric neurons	ENT3	1502	0.0069944	0.001932	0.026505	0.39593	0.402382	0.527243	No	Enteric nervous system	Myenteric plexus of small intestine	Nitrergic enteric neurons (n=3)	3	0.718402	0.278904	No
Noradrenergic erector muscle neurons	SYNOR4	1508	0.012544	0.0034713	0.026294	0.31666	0.499407	0.453594	No	Sympathetic ganglion	Sympathetic ganglion	Noradrenergic erector muscle neurons (n=3)	3	0.387172	0.494878	No
Noradrenergic erector muscle neurons	SYNOR1	1509	0.0028492	0.00078869	0.025763	0.45597	0.341064	0.586563	No	Sympathetic ganglion	Sympathetic ganglion	Noradrenergic erector muscle neurons (n=3)	3	0.387172	0.494878	No
Noradrenergic erector muscle neurons	SYNOR5	1509	0.0014759	0.00040856	0.026129	0.47748	0.321045	0.601072	No	Sympathetic ganglion	Sympathetic ganglion	Noradrenergic erector muscle neurons (n=3)	3	0.387172	0.494878	No
Noradrenergic neurons, sympathetic	SYNOR3	1504	0.019457	0.0053778	0.025864	0.22595	0.645988	0.344439	No	Sympathetic ganglion	Sympathetic ganglion	Noradrenergic neurons, sympathetic (n=2)	2	0.407716	0.488871	No
Noradrenergic neurons, sympathetic	SYNOR2	1507	-0.011887	-0.0032884	0.025886	0.67695	0.169443	0.756927	No	Sympathetic ganglion	Sympathetic ganglion	Noradrenergic neurons, sympathetic (n=2)	2	0.407716	0.488871	No
Peptidergic (TrpM8), DRG	PSPEP6	1509	0.00078204	0.00021648	0.026371	0.48817	0.311429	0.601072	No	Dorsal root ganglion	Dorsal root ganglion	Peptidergic (TrpM8), DRG (n=3)	3	0.167655	0.72094	No
Peptidergic (TrpM8), DRG	PSPEP8	1514	-0.021138	-0.00586	0.026136	0.79066	0.10201	0.831448	No	Dorsal root ganglion	Dorsal root ganglion	Peptidergic (TrpM8), DRG (n=3)	3	0.167655	0.72094	No
Peptidergic (TrpM8), DRG	PSPEP7	1502	-0.023257	-0.0064242	0.026081	0.81372	0.089525	0.84896	No	Dorsal root ganglion	Dorsal root ganglion	Peptidergic (TrpM8), DRG (n=3)	3	0.167655	0.72094	No
Peptidergic neurons, hypothalamus	DEINH5	1456	0.060731	0.016539	0.026775	0.011667	1.93304	0.0460827	Yes	Hypothalamus	Medial preoptic nucleus, Bed nuclei of the stria terminalis anterior division	Peptidergic neurons, hypothalamus (n=6)	6	1.19472	0.131493	No
Peptidergic neurons, hypothalamus	HYPEP2	1476	0.052308	0.014334	0.026362	0.023625	1.62663	0.0754292	No	Hypothalamus	Paraventricular hypothalamic nucleus	Peptidergic neurons, hypothalamus (n=6)	6	1.19472	0.131493	No
Peptidergic neurons, hypothalamus	HYPEP3	1479	0.049311	0.013526	0.026183	0.02984	1.5252	0.0878622	No	Hypothalamus	Ventromedial hypothalamic nucleus	Peptidergic neurons, hypothalamus (n=6)	6	1.19472	0.131493	No
Peptidergic neurons, hypothalamus	HYPEP1	1465	0.028219	0.0077067	0.026275	0.14143	0.849458	0.24986	No	Hypothalamus	Lateral hypothalamic area	Peptidergic neurons, hypothalamus (n=6)	6	1.19472	0.131493	No
Peptidergic neurons, hypothalamus	DEINH6	1497	0.023634	0.0065185	0.026704	0.18807	0.72568	0.307645	No	Hypothalamus	Arcuate hypothalamic nucleus (probably, Npy, Agrp cells)	Peptidergic neurons, hypothalamus (n=6)	6	1.19472	0.131493	No
Peptidergic neurons, hypothalamus	HYPEP8	1495	0.012849	0.0035417	0.025949	0.31025	0.508288	0.446827	No	Hypothalamus	Anteroventral periventricular continue along midline to Medial septal nucleus	Peptidergic neurons, hypothalamus (n=6)	6	1.19472	0.131493	No
Pericytes	PER3	1524	-0.029081	-0.0080861	0.025815	0.87002	0.0604708	0.897102	No	CNS	CNS	Pericytes (n=2)	2	0.0536286	0.883835	No
Pericytes	PER1	1519	-0.033375	-0.0092663	0.026289	0.89787	0.0467865	0.915137	No	CNS	CNS	Pericytes (n=2)	2	0.0536286	0.883835	No
R-LM border Cck interneurons, cortex/hippocampus	TEINH11	1512	0.10184	0.028216	0.02721	9.14e-05	4.03924	0.00261897	Yes	Hippocampus,Cortex	Hippocampus (sr/slm),Cortex	R-LM border Cck interneurons, cortex/hippocampus (n=2)	2	2.56174	0.013716	Yes
R-LM border Cck interneurons, cortex/hippocampus	TEINH10	1496	0.038069	0.010497	0.0274	0.082368	1.08424	0.17462	No	Hippocampus,Cortex	Hippocampus (sr/slm),Cortex	R-LM border Cck interneurons, cortex/hippocampus (n=2)	2	2.56174	0.013716	Yes
Serotonergic neurons, hindbrain	HBSER5	1451	0.064317	0.017489	0.027113	0.0088485	2.05313	0.0384402	Yes	Pons	Nucleus raphe pons (pallidus, oscurus, magnus, B1-3)	Serotonergic neurons, hindbrain (n=5)	5	0.968298	0.179288	No
Serotonergic neurons, hindbrain	HBSER2	1438	0.049328	0.013358	0.026926	0.033486	1.47514	0.0925899	No	Pons	Nucleus raphe Pons (B5, B6)	Serotonergic neurons, hindbrain (n=5)	5	0.968298	0.179288	No
Serotonergic neurons, hindbrain	HBSER3	1462	0.027795	0.0075838	0.027035	0.15196	0.818271	0.260042	No	Pons	Ventral midbrain, rostral pons	Serotonergic neurons, hindbrain (n=5)	5	0.968298	0.179288	No
Serotonergic neurons, hindbrain	HBSER1	1470	0.0059517	0.001628	0.026753	0.41198	0.385124	0.537806	No	Pons	Ventral midbrain/isthmic dorsal raphe (B7), caudal linear nucleus (B8), medial lemniscus (B9), isthmic periaqueductal grey (B4?)	Serotonergic neurons, hindbrain (n=5)	5	0.968298	0.179288	No
Serotonergic neurons, hindbrain	HBSER4	1441	-0.020541	-0.0055678	0.027005	0.77655	0.109831	0.829366	No	Medulla	Nucleus raphe medulla (pallidus, oscurus, magnus, B1-3)	Serotonergic neurons, hindbrain (n=5)	5	0.968298	0.179288	No
Vascular leptomeningeal cells	ABC	1515	-0.020939	-0.0058065	0.026649	0.78397	0.105701	0.829366	No	CNS	Pia/meninges surface	Vascular leptomeningeal cells (n=3)	3	0.0555671	0.883835	No
Vascular leptomeningeal cells	VLMC2	1506	-0.032779	-0.0090654	0.026155	0.89493	0.0482109	0.915137	No	CNS	Olfactory bulb-enriched	Vascular leptomeningeal cells (n=3)	3	0.0555671	0.883835	No
Vascular leptomeningeal cells	VLMC1	1516	-0.049719	-0.013792	0.026229	0.97098	0.0127897	0.974658	No	CNS	CNS	Vascular leptomeningeal cells (n=3)	3	0.0555671	0.883835	No

### Sheet: 17a Phewas SNP lookup causalDB
Supplementary Table 17a: Phewas of the 30 SNPs significantly associated with OCD, lookup was done in Causal DB (http://www.mulinlab.org/causaldb), which estimates causal probabilities of all genetic variants in the GWAS significant loci using three fine-mapping tools including PAINTOR, CAVIARBF and FINEMAP. It lists all associations where this marker is in the 95% credible set in FINEMAP/PAINTOR/CAVIARBF (please note that SNPs do not need to be genome-wide significant in those reported GWASs to be in the list of credible SNPs).
SNP	http://www.mulinlab.org/causaldb
	Trait	PMID	GWAS P	FINEMAP	PAINTOR	CAVIARBF
rs78587207	Alcohol usually taken with meals	31427789	6.59e-07	0.0024	0.0026	0.0024
	Arm fat percentage (left)	30349118	3.23e-08	0.0041	0.0043	0.0041
	Arm fat percentage (right)	Nealelab (UKBB)	8.49e-09	0.005	0.0016	0.0013
	Arm fat percentage (right)	30349118	8.49e-09	-	0.0052	0.005
	Body fat percentage	Nealelab (UKBB)	9.219e-06	0.0018	0.002	0.0016
	Body fat percentage	30349118	7.39e-08	0.0105	0.0106	0.0104
	Cheese intake	31427789	6.8e-08	0.0058	0.0061	0.0058
	Depressive symptoms	30643256	2.74e-11	0.016	0.0163	0.0162
	Duration walking for pleasure	31427789	1.51e-09	0.0115	0.0117	0.0115
	Educational attainment	30038396	1.65e-07	0.0029	0.003	0.0029
	Guilty feelings	31427789	6.7e-07	0.0117	0.0119	0.0112
	Impedance measures - Arm fat percentage (left)	31427789	1.37e-09	0.0082	0.0085	0.0082
	Impedance measures - Arm fat percentage (right)	31427789	5.2e-10	0.0114	0.0117	0.0114
	Impedance measures - Body fat percentage	31427789	2.03e-09	0.0197	0.0197	0.0197
	Impedance measures - Leg fat percentage (left)	31427789	1.812e-05	0.0009411	0.0011	0.0008527
	Impedance measures - Leg fat percentage (right)	31427789	3.59e-05	-	-	0.0002415
	Impedance measures - Trunk fat percentage	31427789	2.27e-10	0.0239	0.0237	0.0239
	Impedance of arm (left)	30349118	1.08e-07	0.0134	0.0135	0.0133
	Impedance of arm (right)	30349118	8.11e-09	0.0212	0.0211	0.0212
	Life satisfaction	30643256	1.13e-08	0.0077	0.0079	0.0077
	Neuroticism	30643256	2.96e-11	0.0173	0.0176	0.0175
	Neuroticism	29255261	3.54e-09	0.0097	0.0099	0.0097
	Neuroticism score	Nealelab (UKBB)	8.99e-09	0.0083	0.0084	0.0083
	Neuroticism score	31427789	1.54e-09	0.0143	0.0145	0.0143
	Neuroticism sum score	29500382	8.29e-10	0.0218	0.0218	0.0218
	Pulse rate, automated reading	Nealelab (UKBB)	1.08e-08	0.0117	0.0117	0.0117
	Red blood cell (erythrocyte) count	30349118	1.55e-08	0.0076	0.0078	0.0075
	resting heart rate	30940143	9.1e-09	0.0178	0.0179	0.0178
	Schizophrenia	29483656	1.26e-08	0.0046	0.0048	0.0046
	Sensitivity / hurt feelings	31427789	1.59e-07	0.0204	0.0202	0.0199
	Sensitivity / hurt feelings (HURT)	29500382	4.64e-08	0.0355	0.0346	0.0352
	Sitting height	Nealelab (UKBB)	3.11e-08	0.0142	0.0136	0.0142
	Sitting height	31427789	3.59e-07	0.0009177	0.0009817	0.0009138
	Sitting height	30349118	5.87e-11	0.0178	0.0177	0.0178
	Trunk fat mass	30349118	4.465e-06	0.002	0.0022	0.0018
	Trunk fat percentage	30349118	1.81e-08	0.0148	0.0147	0.0147
	Types of physical activity in last 4 weeks: Heavy DIY (eg: weeding, lawn mowing, carpentry, digging)	31427789	1.75e-08	0.0134	0.0135	0.0134
rs13262595	Anxiety/tension (special factor of neuroticism)	30867560	2.3e-08	0.3808	0.3704	0.3738
	Cognitive performance	30038396	1.29e-11	0.3053	0.2966	0.3057
	Duration screen displayed	Nealelab (UKBB)	1.76e-11	0.2715	0.2731	0.2714
	Educational attainment	30038396	1.85e-11	0.0175	0.0187	0.0175
	Electronic device use - Plays computer games	31427789	6.65e-12	0.699	0.6918	0.6992
	Endorsed measures of depression (one) vs mental health questionnaire controls	33541459	1.35e-08	0.3204	0.3205	0.3187
	Fluid intelligence score	31427789	3.11e-07	0.0041	0.0042	0.004
	health study participation	33563987	1e-08	0.2736	0.2573	0.2688
	Intelligence	29942086	9.07e-10	0.1465	0.1405	0.1467
	Nervous feelings	31427789	2.98e-10	0.4753	0.4723	0.4751
	Nervous feelings (NERV-FEEL)	29500382	1.53e-10	0.4841	0.4831	0.484
	Non-cancer illness code, self-reported: hypertension	31427789	1.41e-07	0.0034	0.0035	0.0034
	Number of days/week of moderate physical activity 10+ minutes	30349118	8.68e-09	0.2887	0.285	0.2866
	Pork intake	30349118	5.22e-08	0.4426	0.437	0.4153
	Schizophrenia	29906448	4.68e-09	0.3296	0.3182	0.3308
	Schizophrenia	29483656	1.99e-17	0.1307	0.1317	0.1306
	Schizophrenia	23974872	5.42e-08	0.2403	0.2363	0.2397
	Schizophrenia/Bipolar disorder	29906448	4.86e-11	0.0159	0.0161	0.0159
	self reported educational attainment, cognitive function measurement	33414549	1.83e-11	0.2975	0.2883	0.2974
	Tense / 'highly strung'	31427789	1.19e-09	0.2476	0.2513	0.2472
	Tense / 'highly strung' (TENSE)	29500382	1.33e-09	0.3317	0.3326	0.3313
	Time spent using computer	31427789	4.83e-11	0.5512	0.5482	0.5512
	Trail making test - Duration to complete alphanumeric path (trail #2)	31427789	3.74e-10	0.5044	0.503	0.5045
	Worry subcluster	29942085	3.23e-13	0.5377	0.5338	0.5357
rs4990036	aging	34187551	1.71e-07	0.0019	0.002	0.0018
	Anti-varicella zoster virus IgG measurement	33204752	4.03e-21	0.0912	0.0941	0.0965
	urate measurement	31578528	9.566e-06	0.0026	0.0027	0.0022
	potassium measurement	31409800	1.1e-08	0.0296	0.0282	0.0293
	glomerular filtration rate	31152163	3.73e-10	0.0042	0.0044	0.0042
	risky sexual behaviour measurement	30643258	1.89e-08	0.0038	0.0039	0.0038
	physical activity measurement	29899525	1.2e-05	0.0002337	0.0002569	0.0002287
	physical activity measurement	29899525	7.7e-08	0.0014	0.0015	0.0014
	Receptor for advanced glycosylation end products levels	33067605	4.29e-11	0.009	0.0091	0.0088
	Trunk fat mass	Nealelab (UKBB)	8.98e-10	-	0.0006505	-
	Whole body fat mass	Nealelab (UKBB)	2.67e-08	-	0.0004545	-
	3mm weak meridian (right)	Nealelab (UKBB)	9.43e-10	-	0.001	-
	6mm strong meridian (right)	Nealelab (UKBB)	4.67e-09	0.0018	0.0018	0.0018
	6mm weak meridian (right)	Nealelab (UKBB)	5.21e-08	-	0.0004212	-
	6mm strong meridian (left)	Nealelab (UKBB)	1.11e-09	0.0057	0.0057	0.0057
	6mm weak meridian (left)	Nealelab (UKBB)	1.04e-08	0.0012	0.0013	0.0012
	Duration screen displayed	Nealelab (UKBB)	4.05e-09	0.0015	0.0016	0.0015
	Time to answer	Nealelab (UKBB)	1.61e-08	0.0074	0.0073	0.0074
	K40 Inguinal hernia	Nealelab (UKBB)	1.893e-06	0.0008099	0.0009093	0.0007992
	Other serious medical condition/disability (diagnosed by doctor)	31427789	2.54e-09	0.0208	0.0205	0.0208
	Never eat eggs, dairy, wheat, sugar: I eat all of the above	31427789	1.5e-07	0.0062	0.0062	0.0061
	Number of sexual partners	BioRxiv_261081	1.89e-08	0.0038	0.0039	0.0038
	prostate problem (not cancer)	30349118	1.16e-07	0.001	0.0011	0.001
	other urological problem (male)	30349118	1.925e-06	0.0005816	0.000629	0.0005769
	Trunk fat mass	30349118	3.23e-13	0.003	0.0032	0.003
	Whole body fat mass	30349118	3.88e-12	0.0026	0.0029	0.0026
	E05 Thyrotoxicosis [hyperthyroidism]	30349118	2.14e-35	0.0066	0.0069	0.0066
	D86 Sarcoidosis	30349118	6.27e-08	0.0008569	0.0009223	0.0008551
	D69 Purpura and other haemorrhagic conditions	30349118	1.311e-05	0.0003417	0.0003867	0.0003338
	N40 Hyperplasia of prostate	30349118	4.52e-08	0.004	0.0041	0.004
	D80-D89 Certain disorders involving the immune mechanism	30349118	5.87e-08	0.0019	0.002	0.0019
	C81-C96 Malignant neoplasms, stated or presumed to be primary, of lymphoid, haematopoietic and related tissue	30349118	9.4e-09	-	0.0039	-
	gastro-oesophageal reflux (gord) / gastric reflux	30349118	3.83e-07	0.0023	0.0024	0.0023
	Bread intake	30349118	1.46e-05	0.0011	0.0012	0.001
	D64 Other anaemias	30349118	3.99e-09	0.001	0.0011	0.001
	Schizophrenia	29906448	1.84e-16	0.0118	0.0118	0.0118
	Depression	29700475	1.902e-06	0.0006737	0.0007447	0.000666
	Crohn's disease progression	28067912	4.52e-07	0.0036	0.0032	0.0032
	Schizophrenia	23974872	1.12e-09	0.0073	0.0074	0.0073
rs10877435	no data found
rs7626445	Bread type: White	31427789	1.18e-08	0.0041	0.0042	0.0041
	eosinophil count	32888494	1.4e-29	0.0101	0.0102	0.0101
	Eosinophil count	27863252	1.29e-08	0.0104	0.0103	0.0104
	Eosinophil counts	32888493	1.5e-32	0.0063	0.0064	0.0063
	eosinophil percentage of leukocytes	32888494	1.2e-30	0.0117	0.0117	0.0118
	Eosinophill count	30349118	5.78e-24	0.0068	0.0069	0.0068
	Eosinophill percentage	30349118	2.03e-24	0.0161	0.0159	0.0161
	Irritability	31427789	5.95e-08	0.003	0.0031	0.0029
	Irritability (IRR)	29500382	4.19e-08	0.0032	0.0034	0.0032
	Pulse rate (automated reading)	31427789	1.91e-17	-	0.0041	0.0021
	Pulse rate, automated reading	Nealelab (UKBB)	3.09e-17	0.0021	0.0023	-
	sex hormone-binding globulin measurement	32042192	8.7e-10	-	0.0005387	-
	Sitting height	Nealelab (UKBB)	1.6e-13	0.0008894	0.0009959	0.0008863
	Sum eosinophil basophil counts	29500382	1.6e-09	0.0107	0.0107	0.0107
rs2564930	Arm fat mass (left)	30349118	4.84e-08	0.0097	0.0098	0.0097
	Arm fat mass (right)	30349118	7.27e-08	0.0139	0.0138	0.0138
	Hip circumference	30349118	1.49e-08	0.0058	0.006	0.0057
	Leg fat mass (left)	30349118	4.77e-07	0.0032	0.0033	0.0031
	Leg fat mass (right)	30349118	2.09e-07	0.0071	0.0072	0.0071
	Schizophrenia	29906448	4.5e-07	0.0101	0.0101	0.01
	Schizophrenia	29483656	9.93e-12	0.0261	0.0261	0.0261
	Schizophrenia/Bipolar disorder	29906448	2.98e-11	0.0027	0.003	0.0027
	Trail making test - Duration to complete alphanumeric path (trail #2)	31427789	3.28e-07	0.0032	0.0034	0.0031
rs4702	age at first sexual intercourse measurement	34211149	1.1e-16	1	1	1
	age at first sexual intercourse measurement	34211149	7.1e-12	0.9998	0.9997	0.9998
	Age first had sexual intercourse	Nealelab (UKBB)	2.32e-12	0.9998	0.9997	0.9998
	Age first had sexual intercourse	31427789	3.13e-11	0.9997	0.9995	0.9995
	Appendicular lean mass	33097823	4.3e-08	0.4408	0.4167	0.4175
	Appendicular lean mass	33097823	6.3e-13	0.9207	0.909	0.921
	Basal metabolic rate	30349118	5e-09	0.5663	0.5444	0.5612
	First PC of the four riskly behaviours	BioRxiv_261081	1.15e-08	0.0819	0.0818	0.0816
	Impedance measures - Impedance of leg (right)	31427789	3.747e-06	-	0.0036	0.0031
	Impedance of leg (left)	30349118	6.36e-10	0.0108	0.0117	0.0108
	Impedance of leg (right)	30349118	3.71e-10	0.0137	0.0146	0.0137
	Left-handedness	32989287	6.52e-08	0.0481	0.0494	0.0471
	Leg fat-free mass (left)	30349118	6.18e-11	0.9568	0.9482	0.9567
	Leg fat-free mass (right)	30349118	6.09e-12	0.9854	0.9821	0.9855
	Leg predicted mass (left)	30349118	9.36e-11	0.9437	0.9332	0.9436
	Leg predicted mass (right)	30349118	6.64e-12	0.9811	0.977	0.9811
	Number of sexual partners	BioRxiv_261081	5.76e-17	0.9999	0.9998	0.9999
	risk-taking behaviour	30643258	1.15e-08	0.0819	0.0818	0.0816
	risky sexual behaviour measurement	30643258	5.76e-17	0.9999	0.9998	0.9999
	Schizophrenia	29483656	2.72e-12	0.4754	0.4746	0.4754
	Schizophrenia/Bipolar disorder	29906448	2.49e-13	0.6845	0.6684	0.6863
	Sensitivity / hurt feelings	31427789	4.33e-10	0.8151	0.7961	0.8141
	Sensitivity / hurt feelings (HURT)	29500382	2e-09	0.6732	0.6515	0.6713
	Trunk fat-free mass	30349118	1.44e-08	0.4149	0.3814	0.4073
	Trunk predicted mass	30349118	2.39e-08	0.3752	0.3437	0.3649
	Weight	30349118	7.626e-06	-	-	0.0013
	Whole body fat-free mass	30349118	1.46e-09	0.9032	0.8861	0.8993
	Whole body water mass	30349118	9.58e-10	0.9245	0.9101	0.9218
rs35518360	Blood clot, DVT, bronchitis, emphysema, asthma, rhinitis, eczema, allergy diagnosed by doctor: Hayfever, allergic rhinitis or eczema	31427789	1.419e-05	0.0007368	0.0008763	0.0006976
	body fat percentage	30593698	1.04e-10	0.081	0.0834	0.0808
	body mass index	33045005	2.312e-06	-	-	0.0133
	Educational attainment	30038396	9.79e-09	0.4734	0.4665	0.4621
	erythrocyte count	32888494	1.9e-13	0.2642	0.2635	0.2638
	Forced expiratory volume in 1-second (FEV1), predicted	Nealelab (UKBB)	4.69e-08	0.2239	0.2227	0.2167
	frozen shoulder	34111113	1.4e-05	0.0177	0.0191	0.0073
	grip strength measurement	33510174	3.32e-08	0.4003	0.3978	0.3867
	grip strength measurement	33510174	2.38e-10	0.1828	0.1858	0.1826
	Hand grip strength (left)	Nealelab (UKBB)	2.33e-15	0.1412	0.1424	0.1412
	Hand grip strength (left)	30349118	4.73e-19	0.1802	0.1823	0.1802
	Hand grip strength (right)	Nealelab (UKBB)	2.12e-17	0.0674	0.071	0.0673
	Hand grip strength (right)	30349118	1.23e-20	0.0759	0.0797	0.0758
	High light scatter reticulocyte count	30349118	7.32e-09	0.1059	0.109	0.1054
	Immature reticulocyte fraction	30349118	1.289e-06	-	0.0161	0.0132
	Lymphocyte count	30349118	1.7e-08	0.4095	0.3983	0.3945
	M75 Shoulder lesions	Nealelab (UKBB)	4.844e-06	-	-	0.0082
	metabolic syndrome	31589552	8.93e-09	0.0356	0.038	0.0355
	Neutrophill count	30349118	1.8e-08	0.205	0.2051	0.2009
	pulse pressure measurement	30224653	7.13e-10	0.1546	0.1552	0.1545
	Red blood cell count	32888493	1.77e-15	0.0553	0.059	0.0552
	Schizophrenia	29483656	5.83e-16	0.1328	0.1363	0.1324
	Schizophrenia/Bipolar disorder	29906448	1.85e-09	0.1613	0.1638	0.1609
	Sensitivity / hurt feelings	31427789	5.65e-07	0.0091	0.0096	0.0089
	ST2 protein levels	33067605	1.61e-08	0.3393	0.3378	0.338
	Standing height	Nealelab (UKBB)	7.72e-16	0.031	0.0342	0.0309
	Time spent watching television (TV)	30349118	2.21e-10	0.0302	0.0329	0.0301
	White blood cell (leukocyte) count	30349118	4.01e-10	0.4398	0.4341	0.4395
rs4904738	no data found
rs254779	Age started wearing glasses or contact lenses		3.28e-09	0.0073	0.0075	0.0073
	Age started wearing glasses or contact lenses		7.9e-10	0.0047	0.005	0.0047
	Cognitive performance		1.4e-14	0.0043	0.0047	0.0043
	Duration of moderate activity		5.36e-08	0.0057	0.006	0.0057
	Educational attainment		9.55e-29	0.0099	0.0105	0.0099
	Electronic device use - Plays computer games		6.59e-10	0.0169	0.017	0.0169
	Fluid intelligence test - Fluid intelligence score		1.71e-09	0.0352	0.0348	0.0353
	health study participation		3.9e-09	0.0141	0.0146	0.0142
	Intelligence		1.38e-13	0.0169	0.0173	0.0169
	Job involves heavy manual or physical work		1.22e-08	0.0215	0.0215	0.0215
	Job involves mainly walking or standing		1.87e-07	0.006	0.0063	0.0059
	Lamb/mutton intake		5.89e-09	0.0142	0.0143	0.0141
	physical activity measurement		6.6e-09	0.0085	0.0087	0.0084
	self reported educational attainment, cognitive function measurement		2.49e-14	0.0045	0.0048	0.0045
	Social support - Leisure/social activities: Religious group		2.14e-08	0.0033	0.0035	0.0033
	Time spend outdoors in summer		9.91e-10	0.0089	0.0094	0.0089
	Time spent outdoors in winter		8.97e-12	0.02	0.02	0.02
rs2198140	no data found
rs12516488	age at first birth measurement	34211149	3.7e-09	0.0167	0.0166	0.0167
	age at first birth measurement	34211149	1.47e-10	0.0161	0.0161	0.0161
	age at first sexual intercourse measurement	34211149	4.3e-15	0.0113	0.0115	0.0113
	age at first sexual intercourse measurement	34211149	4.3e-11	0.0145	0.0144	0.0145
	Age first had sexual intercourse	Nealelab (UKBB)	4.3e-12	0.0115	0.0115	0.0115
	Irritability	31427789	7.185e-06	0.0039	0.0039	0.0035
	Irritability (IRR)	29500382	1.256e-06	0.0027	0.0027	0.0026
	Number of operations, self-reported	30349118	1.261e-05	0.0005065	0.0005762	0.0004912
rs3899258	No data found
rs3027160	Sleep duration	31427789	2.64e-07	0.008	0.0083	0.008
	Sleep duration	30349118	9.22e-08	0.0204	0.0203	0.0203
rs203768	Schizophrenia/Bipolar disorder	29906448	2.11e-11	0.0022	0.0024	0.0022
rs11263940	Guilty feelings	31427789	1.63e-08	0.0083	0.0085	0.0083
	Guilty feelings (GUILT)	29500382	1.75e-08	0.0101	0.0103	0.0101
	Neuroticism	29255261	2.32e-10	0.0077	0.0081	0.0077
	Neuroticism score	Nealelab (UKBB)	2.75e-11	0.0148	0.0154	0.0148
	Neuroticism score	31427789	3.58e-10	0.0041	0.0044	0.0041
	Neuroticism sum score	29500382	3.2e-10	-	0.0035	-
	Worry subcluster	29942085	1.22e-07	0.0158	0.016	0.0156
rs67839857	No data found
rs1555466	No data found
rs9886111	No data found
rs9287859	No data found
rs2087319	diastolic blood pressure	30224653	1.28e-11	0.0043	0.0045	0.0043
	Lymphocyte count	30349118	3.52e-07	0.0017	0.0018	0.0016
rs11125759	Comparative body size at age 10	30349118	1.86e-08	0.0052	0.0053	0.0051
	Hip circumference	Nealelab (UKBB)	6.12e-11	0.0099	0.0103	0.0099
	Impedance of arm (left)	Nealelab (UKBB)	1.78e-07	-	0.0022	-
	Impedance measures - Trunk fat-free mass	31427789	4.236e-05	-	-	0.0003537
	Impedance of arm (right)	Nealelab (UKBB)	1.52e-07	0.005	0.0053	0.005
	Insomnia symptoms (never/rarely vs. sometimes/usually)	30804566	1e-13	-	0.0068	-
	Mean sphered cell volume	30349118	5.46e-08	0.0223	0.022	0.0222
	red blood cell distribution width	32888494	1.2e-05	0.0011	0.0012	0.001
	Red cell distribution width	32888493	1.4e-07	0.0018	0.002	0.0018
	sex hormone-binding globulin measurement	32042192	2.2e-07	0.0034	0.0037	0.0032
rs6474628	No data found
rs11768238	age at first sexual intercourse measurement	34211149	7.3e-09	0.1799	0.1841	0.1799
	age at first sexual intercourse measurement	34211149	6e-08	0.2875	0.2859	0.2875
	Educational attainment	30038396	3.18e-12	0.0428	0.0427	0.0428
rs9479138	age at first birth measurement	34211149	6.54e-17	0.0462	0.0483	0.0461
	age at first birth measurement	34211149	1.14e-15	0.0279	0.0297	0.0278
	Age at first live birth	Nealelab (UKBB)	4.6e-08	0.0185	0.0189	0.0184
	Age at first live birth (female)	31427789	6.88e-10	0.1358	0.1347	0.1359
	age at first sexual intercourse measurement	34211149	2.9e-37	0.0914	0.0927	0.0914
	age at first sexual intercourse measurement	34211149	1.8e-16	0.1696	0.1677	0.1697
	age at first sexual intercourse measurement	34211149	3.2e-23	0.0627	0.0644	0.0626
	Age at last live birth	Nealelab (UKBB)	4.6e-08	0.0185	0.0189	0.0184
	Age at menopause (last menstrual period)	Nealelab (UKBB)	4.6e-08	0.0185	0.0189	0.0184
	Age first had sexual intercourse	Nealelab (UKBB)	7.14e-31	0.0694	0.0702	0.0694
	Age first had sexual intercourse	31427789	3.14e-29	0.0878	0.0887	0.0877
	Age hay fever, rhinitis or eczema diagnosed	Nealelab (UKBB)	4.6e-08	0.0185	0.0189	0.0184
	Age high blood pressure diagnosed	Nealelab (UKBB)	4.6e-08	0.0185	0.0189	0.0184
	Age started hormone-replacement therapy (HRT)	Nealelab (UKBB)	4.6e-08	0.0185	0.0189	0.0184
	Age started oral contraceptive pill	Nealelab (UKBB)	4.6e-08	0.0185	0.0189	0.0184
	Age started smoking in former smokers	Nealelab (UKBB)	4.6e-08	0.0185	0.0189	0.0184
	Ankle spacing width	Nealelab (UKBB)	4.6e-08	0.0185	0.0189	0.0184
	Ankle spacing width (left)	Nealelab (UKBB)	4.6e-08	0.0185	0.0189	0.0184
	Ankle spacing width (right)	Nealelab (UKBB)	4.6e-08	0.0185	0.0189	0.0184
	Basophill percentage	Nealelab (UKBB)	4.6e-08	0.0185	0.0189	0.0184
	Creatinine (enzymatic) in urine	Nealelab (UKBB)	4.6e-08	0.0185	0.0189	0.0184
	Diastolic blood pressure, automated reading	Nealelab (UKBB)	4.6e-08	0.0185	0.0189	0.0184
	Duration to first press of snap-button in each round	Nealelab (UKBB)	4.6e-08	0.0185	0.0189	0.0184
	Education - Qualifications	31427789	7.93e-08	0.038	0.0381	0.0378
	Educational attainment	30038396	9.45e-18	0.1003	0.1	0.1003
	Eosinophill percentage	Nealelab (UKBB)	4.6e-08	0.0185	0.0189	0.0184
	Forced expiratory volume in 1-second (FEV1)	Nealelab (UKBB)	4.6e-08	0.0185	0.0189	0.0184
	Forced vital capacity (FVC)	Nealelab (UKBB)	4.6e-08	0.0185	0.0189	0.0184
	Haematocrit percentage	Nealelab (UKBB)	4.6e-08	0.0185	0.0189	0.0184
	Haemoglobin concentration	Nealelab (UKBB)	4.6e-08	0.0185	0.0189	0.0184
	Heel bone mineral density (BMD)	Nealelab (UKBB)	4.6e-08	0.0185	0.0189	0.0184
	Heel bone mineral density (BMD) (left)	Nealelab (UKBB)	4.6e-08	0.0185	0.0189	0.0184
	Heel bone mineral density (BMD) (right)	Nealelab (UKBB)	4.6e-08	0.0185	0.0189	0.0184
	Heel bone mineral density (BMD) T-score, automated (left)	Nealelab (UKBB)	4.6e-08	0.0185	0.0189	0.0184
	Heel bone mineral density (BMD) T-score, automated (right)	Nealelab (UKBB)	4.6e-08	0.0185	0.0189	0.0184
	Heel broadband ultrasound attenuation (left)	Nealelab (UKBB)	4.6e-08	0.0185	0.0189	0.0184
	Heel broadband ultrasound attenuation (right)	Nealelab (UKBB)	4.6e-08	0.0185	0.0189	0.0184
	Heel Broadband ultrasound attenuation, direct entry	Nealelab (UKBB)	4.6e-08	0.0185	0.0189	0.0184
	Heel quantitative ultrasound index (QUI), direct entry	Nealelab (UKBB)	4.6e-08	0.0185	0.0189	0.0184
	Heel quantitative ultrasound index (QUI), direct entry (left)	Nealelab (UKBB)	4.6e-08	0.0185	0.0189	0.0184
	Heel quantitative ultrasound index (QUI), direct entry (right)	Nealelab (UKBB)	4.6e-08	0.0185	0.0189	0.0184
	High light scatter reticulocyte count	Nealelab (UKBB)	4.6e-08	0.0185	0.0189	0.0184
	High light scatter reticulocyte percentage	Nealelab (UKBB)	4.6e-08	0.0185	0.0189	0.0184
	Immature reticulocyte fraction	Nealelab (UKBB)	4.6e-08	0.0185	0.0189	0.0184
	Lymphocyte count	Nealelab (UKBB)	4.6e-08	0.0185	0.0189	0.0184
	Lymphocyte percentage	Nealelab (UKBB)	4.6e-08	0.0185	0.0189	0.0184
	Mean corpuscular haemoglobin	Nealelab (UKBB)	4.6e-08	0.0185	0.0189	0.0184
	Mean corpuscular haemoglobin concentration	Nealelab (UKBB)	4.6e-08	0.0185	0.0189	0.0184
	Mean corpuscular volume	Nealelab (UKBB)	4.6e-08	0.0185	0.0189	0.0184
	Mean platelet (thrombocyte) volume	Nealelab (UKBB)	4.6e-08	0.0185	0.0189	0.0184
	Mean reticulocyte volume	Nealelab (UKBB)	4.6e-08	0.0185	0.0189	0.0184
	Mean signal-to-noise ratio (SNR), (left)	Nealelab (UKBB)	4.6e-08	0.0185	0.0189	0.0184
	Mean signal-to-noise ratio (SNR), (right)	Nealelab (UKBB)	4.6e-08	0.0185	0.0189	0.0184
	Mean sphered cell volume	Nealelab (UKBB)	4.6e-08	0.0185	0.0189	0.0184
	Microalbumin in urine	Nealelab (UKBB)	4.6e-08	0.0185	0.0189	0.0184
	Monocyte count	Nealelab (UKBB)	4.6e-08	0.0185	0.0189	0.0184
	Monocyte percentage	Nealelab (UKBB)	4.6e-08	0.0185	0.0189	0.0184
	Mother's age at death	Nealelab (UKBB)	4.6e-08	0.0185	0.0189	0.0184
	Neutrophill count	Nealelab (UKBB)	4.6e-08	0.0185	0.0189	0.0184
	Neutrophill percentage	Nealelab (UKBB)	4.6e-08	0.0185	0.0189	0.0184
	Number of full brothers	31427789	8.19e-09	0.0516	0.0528	0.0515
	Number of full brothers	30349118	2.628e-05	-	0.0016	0.0012
	Number of incorrect matches in round	Nealelab (UKBB)	4.6e-08	0.0185	0.0189	0.0184
	Number of live births (female)	31427789	1.52e-12	0.0387	0.0394	0.0387
	Peak expiratory flow (PEF)	Nealelab (UKBB)	4.6e-08	0.0185	0.0189	0.0184
	Platelet count	Nealelab (UKBB)	4.6e-08	0.0185	0.0189	0.0184
	Platelet crit	Nealelab (UKBB)	4.6e-08	0.0185	0.0189	0.0184
	Platelet distribution width	Nealelab (UKBB)	4.6e-08	0.0185	0.0189	0.0184
	Potassium in urine	Nealelab (UKBB)	4.6e-08	0.0185	0.0189	0.0184
	Pulse rate	Nealelab (UKBB)	4.6e-08	0.0185	0.0189	0.0184
	Pulse wave peak to peak time	Nealelab (UKBB)	4.6e-08	0.0185	0.0189	0.0184
	Pulse wave reflection index	Nealelab (UKBB)	4.6e-08	0.0185	0.0189	0.0184
	Red blood cell (erythrocyte) count	Nealelab (UKBB)	4.6e-08	0.0185	0.0189	0.0184
	Red blood cell (erythrocyte) distribution width	Nealelab (UKBB)	4.6e-08	0.0185	0.0189	0.0184
	Reticulocyte count	Nealelab (UKBB)	4.6e-08	0.0185	0.0189	0.0184
	Reticulocyte percentage	Nealelab (UKBB)	4.6e-08	0.0185	0.0189	0.0184
	self reported educational attainment	33414549	2.79e-08	0.0176	0.0189	0.0176
	Signal-to-noise-ratio (SNR) of triplet (left)	Nealelab (UKBB)	4.6e-08	0.0185	0.0189	0.0184
	Signal-to-noise-ratio (SNR) of triplet (right)	Nealelab (UKBB)	4.6e-08	0.0185	0.0189	0.0184
	Sodium in urine	Nealelab (UKBB)	4.6e-08	0.0185	0.0189	0.0184
	Systolic blood pressure, automated reading	Nealelab (UKBB)	4.6e-08	0.0185	0.0189	0.0184
	Time to complete round	Nealelab (UKBB)	4.6e-08	0.0185	0.0189	0.0184
	White blood cell (leukocyte) count	Nealelab (UKBB)	4.6e-08	0.0185	0.0189	0.0184
rs1567288	No data found
rs4831130	No data found
rs17718444	Education - Qualifications	31427789	7.15e-11	0.076	0.0748	0.0761
	heel bone mineral density	30598549	2.4e-06	0.0223	0.0219	0.0218
	J33 Nasal polyp	Nealelab (UKBB)	1.09e-10	0.0127	0.013	0.0127
	Oily fish intake	31427789	2.67e-09	0.0059	0.0061	0.0059
	Use of sun/uv protection	31427789	1.1e-09	0.0219	0.0216	0.0219
rs6660196	No data found
rs4931	Arm fat mass (left)	30349118	8.68e-11	-	0.0187	-
	Arm fat mass (right)	Nealelab (UKBB)	3.64e-08	-	0.0147	0.0141
	Arm fat percentage (left)	30349118	3.38e-08	0.0187	0.0192	0.0186
	Arm fat percentage (right)	30349118	1.86e-07	0.0185	0.019	0.0182
	Arm fat-free mass (left)	Nealelab (UKBB)	9.31e-10	0.0229	0.0233	0.0229
	Arm fat-free mass (right)	Nealelab (UKBB)	2.25e-10	0.0196	0.0201	0.0196
	Arm predicted mass (left)	Nealelab (UKBB)	3.5e-10	-	0.0227	0.0223
	Arm predicted mass (left)	30349118	1.91e-14	0.0223	0.015	0.0245
	Arm predicted mass (right)	Nealelab (UKBB)	8.19e-11	0.0245	0.0249	0.0188
	Basal metabolic rate		6.71e-13	0.0188	0.0194	0.0732
	basophil count	32888494	1.6e-21	0.0728	0.072	0.064
	Basophil count	32888493	3.97e-20	0.064	0.0635	0.0392
	Basophil count	27863252	1.48e-08	0.0393	0.0393	0.0745
	basophil percentage of leukocytes	32888494	1.3e-21	0.0732	0.0733	-
	Basophill count	30349118	2.04e-13	0.0538	0.0534	0.0538
	Basophill percentage	30349118	3.58e-18	0.0628	0.0622	0.0629
	Body Mass Index	30239722	5.65e-07	0.0162	0.0163	0.0156
	Body mass index (BMI)	30349118	6.87e-08	0.0134	0.0139	0.0134
	Body mass index (BMI)	30349118	3.37e-08	0.0146	0.0151	0.0145
	Impedance measures - Arm fat-free mass (left)	31427789	4.54e-07	0.0086	0.009	0.0085
	Impedance measures - Arm fat-free mass (right)	31427789	1.9e-07	0.0077	0.0082	0.0077
	Impedance measures - Arm predicted mass (left)	31427789	1.28e-07	0.0075	0.008	0.0075
	Impedance measures - Arm predicted mass (right)	31427789	1.75e-07	0.0088	0.0092	0.0087
	Impedance measures - Leg fat-free mass (left)	31427789	1.2e-08	-	0.012	-
	Impedance measures - Leg fat-free mass (right)	31427789	6.63e-08	0.0129	0.0134	0.0129
	Impedance measures - Leg predicted mass (right)	31427789	4.02e-08	0.0129	0.0134	0.0128
	Impedance measures - Trunk fat mass	31427789	5.84e-08	0.0142	0.0147	0.0141
	lean body mass	30593698	8.12e-10	0.0168	0.0173	0.0168
	Leg fat mass (left)	Nealelab (UKBB)	7.24e-08	0.0127	0.0132	0.0127
	Leg fat-free mass (left)	Nealelab (UKBB)	1.86e-11	0.0187	0.0193	0.0173
	Leg fat-free mass (left)	30349118	3.11e-16	0.0147	0.0153	0.0187
	Leg fat-free mass (right)	Nealelab (UKBB)	1e-10	0.0205	0.021	0.0147
	Leg fat-free mass (right)	30349118	1.51e-14	0.0168	0.0173	0.0205
	Leg predicted mass (left)	Nealelab (UKBB)	1.11e-11	0.0168	0.0174	0.0168
	Leg predicted mass (left)	30349118	1.88e-16	-	0.0149	0.0168
	Leg predicted mass (right)	Nealelab (UKBB)	6.02e-11	0.0206	0.0211	0.0206
	Leg predicted mass (right)	30349118	6.13e-15	0.0164	0.017	0.0164
	mean platelet volume	32888494	6.1e-37	0.0561	0.0545	0.0548
	Sitting height	30349118	9.92e-08	0.0155	0.0165	0.0154
	Standing height	Nealelab (UKBB)	1.5e-11	0.0428	0.0423	0.0429
	Standing height	31427789	7.87e-09	0.0143	0.0143	0.0143
	Standing height	30349118	4.02e-21	0.0411	0.0417	0.0411
	Trunk fat-free mass	Nealelab (UKBB)	8.01e-12	0.0236	0.0241	0.0236
	Trunk fat-free mass	30349118	7.59e-17	0.0193	0.0198	0.0193
	Trunk predicted mass	Nealelab (UKBB)	5.13e-12	0.0244	0.0248	0.0244
	Trunk predicted mass	30349118	5.03e-17	0.0192	0.0196	0.0192
	Whole body fat-free mass	Nealelab (UKBB)	3.1e-12	0.0226	0.0231	0.0226
	Whole body water mass	Nealelab (UKBB)	3.64e-12	0.0227	0.0232	0.0227

### Sheet: 17b Phewas SNP lookup GenomeAt
Supplementary Table 17b: Phewas of the 30 SNPs significantly associated with OCD, lookup was done in GenomeAtlas (https://atlas.ctglab.nl/PheWAS), and lists all significant associations. Shown are the rs number (SNP), trait, ID of the trait in the GenomeAtlas (atlasID), PMID of source GWAS (PMID), year of publication of the GWAS (Year), P-value of association of the SNP in that GWAS (P-value), sample size of the GWAS (N), effect allele (EA) and non-effect allele (NEA).
	https://atlas.ctglab.nl/PheWAS
SNP	Trait	atlas ID	PMID	Year	P-value	N	EA	NEA
rs78587207	Neuroticism (MA GWAMA)	4325	30643256	2019	3.96736e-12	523783	T	G
	Depressive symptoms (MA GWAMA)	4326	30643256	2019	3.96864e-12	1067913	T	G
	Well-being spectrum	4327	30643256	2019	1.24671e-11	2311184	T	G
	Impedance measures - Trunk fat percentage	3468	31427789	2019	2.269e-10	379600	G	T
	Worry too long after embarrassment (WORR-EMB)	3999	29500382	2018	2.415e-10	261094	G	T
	Neuroticism	3795	29942085	2018	3.287e-10	390278	NA	NA
	Impedance measures - Arm fat percentage (right)	3460	31427789	2019	5.201e-10	379752	G	T
	Worry too long after embarrassment	3292	31427789	2019	5.323e-10	370660	G	T
	Neuroticism sum score	3990	29500382	2018	8.286e-10	380506	G	T
	Neuroticism (univariate)	4321	30643256	2019	9.05349e-10	523783	G	T
	Impedance measures - Arm fat percentage (left)	3464	31427789	2019	1.374e-09	379699	G	T
	Duration walking for pleasure	3213	31427789	2019	1.511e-09	275181	T	G
	Neuroticism score	3417	31427789	2019	1.538e-09	312740	G	T
	Impedance measures - Body fat percentage	3441	31427789	2019	2.034e-09	379615	G	T
	Neuroticism	4087	29255261	2018	3.53509e-09	329821	G	T
	Resting heart rate	4377	30940143	2019	9.1e-09	458969	G	T
	Schizophrenia	3982	29483656	2018	1.26e-08	105318	G	T
	Types of physical activity in last 4 weeks: Heavy DIY (eg: weeding, lawn mowing, carpentry, digging)	3589	31427789	2019	1.748e-08	384450	T	G
	Ease of getting up in the morning	3791	30804565	2019	2.585e-08	385949	T	G
	Depressive symptoms (univariate)	4322	30643256	2019	4.36604e-08	1067913	G	T
	Sensitivity / hurt feelings (HURT)	3994	29500382	2018	4.64e-08	264144	G	T
rs13262595	Schizophrenia	3982	29483656	2018	1.99e-17	105318	A	G
	Schizophrenia	11	25056061	2014	2.853e-13	82315	A	G
	Schizophrenia vs Bipolar disorder	13	24280982	2014	2.853e-13	16381	A	G
	Worry subcluster	3798	29942085	2018	3.226e-13	348219	A	G
	Electronic device use - Plays computer games	3312	31427789	2019	6.646e-12	386152	G	A
	Cognitive performance	4067	30038396	2018	1.29e-11	257828	G	A
	Educational attainment	4066	30038396	2018	1.85e-11	766345	G	A
	Time spent using computer	3220	31427789	2019	4.825e-11	300974	G	A
	Schizophrenia/Bipolar disorder	4040	29906448	2018	4.863e-11	107620	A	G
	Nervous feelings (NERV-FEEL)	3996	29500382	2018	1.534e-10	264858	A	G
	Nervous feelings	3289	31427789	2019	2.981e-10	376368	A	G
	Trail making test - Duration to complete alphanumeric path (trail #2)	3423	31427789	2019	3.737e-10	84259	A	G
	Intelligence	3785	29942086	2018	9.073e-10	269867	G	A
	Tense / 'highly strung'	3291	31427789	2019	1.193e-09	374129	A	G
	Tense / 'highly strung' (TENSE)	3998	29500382	2018	1.33e-09	263635	A	G
	Schizophrenia	4038	29906448	2018	4.677e-09	87491	A	G
	Anxiety/tension factors	4270	30867560	2019	2.29826e-08	270059	A	G
	Worry/vulnerability factors	4271	30867560	2019	2.29826e-08	270059	A	G
rs4990036	Primary sclerosing cholangitis	2034	27992413	2017	2.02866e-226	14890	T	C
	Lymphocyte count (three-way meta)	3884	27863252	2016	2.97e-104	171643	C	T
	White blood cell count (three-way meta)	3904	27863252	2016	5.74e-96	172435	C	T
	Systemic Lupus Erythematosus	4018	29848360	2018	1.03e-92	10995	NA	NA
	Systemic Lupus Erythematosus	3823	26502338	2015	3.34123e-88	14267	T	C
	Immunoglobulin A deficiency	2037	27723758	2016	1.947e-86	6487	C	T
	Lymphocyte count (two-way meta)	3848	27863252	2016	1.78722e-78	132452	C	T
	Thyroid preparations	4226	31015401	2019	7.4e-73	305582	T	C
	White blood cell count (two-way meta)	3868	27863252	2016	2.04226e-72	131969	C	T
	Monocyte count (three-way meta)	3889	27863252	2016	5.947e-57	170721	C	T
	Myeloid white cell count (three-way meta)	3892	27863252	2016	4.786e-49	169219	C	T
	Monocyte count (two-way meta)	3853	27863252	2016	1.16697e-43	131544	C	T
	Granulocyte count (three-way meta)	3877	27863252	2016	7.605e-43	169822	C	T
	Sum neutrophil eosinophil count (three-way meta)	3893	27863252	2016	1.113e-41	170384	C	T
	Sum eosinophil basophil count (three-way meta)	3873	27863252	2016	2.769e-39	171771	C	T
	Myeloid white cell count (two-way meta)	3856	27863252	2016	7.4867e-39	130268	C	T
	PEF	4281	30804560	2019	2.03e-38	345265	C	T
	Sum basophil neutrophil count (three-way meta)	3872	27863252	2016	1.397e-37	170143	C	T
	PEF	4285	30804560	2019	1.93e-37	321047	C	T
	Reticulocyte count (three-way meta)	3902	27863252	2016	4.094e-37	170641	C	T
	Neutrophil count (three-way meta)	3895	27863252	2016	1.61e-36	170702	C	T
	FEV1/FVC ratio	4280	30804560	2019	1.46e-35	400102	C	T
	Granulocyte count (two-way meta)	3841	27863252	2016	2.79057e-34	130875	C	T
	Sitting height	3412	31427789	2019	3.954e-34	385393	T	C
	Eosinophil count (three-way meta)	3874	27863252	2016	6.023e-34	172275	C	T
	FEV1/FVC ratio	4284	30804560	2019	1.18e-33	321047	C	T
	Sum neutrophil eosinophil count (two-way meta)	3857	27863252	2016	2.04522e-33	131409	C	T
	Never eat eggs, dairy, wheat, sugar: Wheat products	3529	31427789	2019	2.666e-30	384986	T	C
	Sum basophil neutrophil count (two-way meta)	3836	27863252	2016	6.63157e-30	131031	C	T
	Reticulocyte count (two-way meta)	3866	27863252	2016	8.18088e-30	130388	C	T
	Schizophrenia	3982	29483656	2018	1.16e-29	105318	C	T
	Reticulocyte fraction of red cells (three-way meta)	3903	27863252	2016	1.907e-29	170690	C	T
	Sum eosinophil basophil count (two-way meta)	3837	27863252	2016	3.3389e-29	131557	C	T
	Neutrophil count (two-way meta)	3859	27863252	2016	4.87744e-29	131564	C	T
	FEV1	4282	30804560	2019	5.55e-27	321047	C	T
	FEV1	4278	30804560	2019	5.952e-27	400102	C	T
	Treatment/medication code: levothyroxine sodium	3625	31427789	2019	1.567e-26	280443	T	C
	Eosinophil count (two-way meta)	3838	27863252	2016	1.68339e-26	131999	C	T
	Waist-hip ratio (adjusted for BMI)	4080	30239722	2018	6.21e-26	694649	C	T
	Standing height	3187	31427789	2019	1.189e-25	385748	T	C
	Non-cancer illness code, self-reported: hypothyroidism/myxoedema	3602	31427789	2019	4.339e-24	289307	T	C
	Reticulocyte fraction of red cells (two-way meta)	3867	27863252	2016	8.50383e-23	130404	C	T
	High light scatter reticulocyte count (two-way meta)	3846	27863252	2016	3.44301e-22	130517	C	T
	High light scatter reticulocyte count (three-way meta)	3882	27863252	2016	2.825e-20	170761	C	T
	Basophil count (three-way meta)	3869	27863252	2016	3.099e-19	171846	C	T
	Schizophrenia	11	25056061	2014	5.931e-19	82315	C	T
	Schizophrenia vs Bipolar disorder	13	24280982	2014	5.931e-19	16381	C	T
	Platelet count (three-way meta)	3899	27863252	2016	1.968e-18	166066	C	T
	Hemoglobin concentration (two-way meta)	3844	27863252	2016	2.89012e-18	132596	C	T
	Waist-hip ratio (adjusted for BMI, male)	4081	30239722	2018	2.967e-18	315284	C	T
	Hemoglobin concentration (three-way meta)	3880	27863252	2016	4.199e-18	172925	C	T
	Impedance measures - Whole body water mass	3444	31427789	2019	1.229e-17	379835	T	C
	Impedance measures - Leg fat-free mass (right)	3454	31427789	2019	1.267e-17	379793	T	C
	Impedance measures - Leg predicted mass (right)	3455	31427789	2019	1.399e-17	379793	T	C
	Impedance measures - Whole body fat-free mass	3443	31427789	2019	1.709e-17	379804	T	C
	Diagnoses - secondary ICD10: E03 Other hypothyroidism	3685	31427789	2019	2.174e-17	244890	T	C
	High light scatter percentage of red cells (two-way meta)	3845	27863252	2016	2.96386e-17	130538	C	T
	Impedance measures - Leg fat-free mass (left)	3458	31427789	2019	8.576e-17	379766	T	C
	Impedance measures - Basal metabolic rate	3446	31427789	2019	1.006e-16	379821	T	C
	Impedance measures - Leg predicted mass (left)	3459	31427789	2019	1.047e-16	379761	T	C
	Schizophrenia	4038	29906448	2018	1.839e-16	87491	C	T
	Impedance measures - Trunk fat-free mass	3470	31427789	2019	2.58e-16	379507	T	C
	Impedance measures - Trunk predicted mass	3471	31427789	2019	3.056e-16	379469	T	C
	High light scatter percentage of red cells (three-way meta)	3881	27863252	2016	8.19e-16	170763	C	T
	Schizophrenia/Bipolar disorder	4040	29906448	2018	9.345e-15	107620	C	T
	Impedance measures - Arm fat-free mass (left)	3466	31427789	2019	2.175e-14	379653	T	C
	Weight	3436	31427789	2019	4.162e-14	385473	T	C
	Hematocrit (three-way meta)	3879	27863252	2016	4.181e-14	173039	C	T
	Plateletcrit (three-way meta)	3897	27863252	2016	7.201e-14	164339	C	T
	Impedance measures - Arm predicted mass (left)	3467	31427789	2019	8.552e-14	379638	T	C
	Impedance measures - Weight	3440	31427789	2019	1.332e-13	379840	T	C
	Impedance measures - Arm predicted mass (right)	3463	31427789	2019	1.915e-13	379716	T	C
	Impedance measures - Arm fat-free mass (right)	3462	31427789	2019	2.124e-13	379723	T	C
	Hematocrit (two-way meta)	3843	27863252	2016	2.45818e-13	132699	C	T
	Red blood cell count (two-way meta)	3864	27863252	2016	3.15894e-13	132690	C	T
	Anilides	4232	31015401	2019	3.9e-13	179810	C	T
	Drugs used in diabetes	4217	31015401	2019	4.4e-13	305913	T	C
	Red blood cell count (three-way meta)	3900	27863252	2016	6.482e-13	172952	C	T
	Waist-hip ratio (adjusted for BMI, female)	4082	30239722	2018	6.229e-12	379501	C	T
	Comparative height size at age 10	3271	31427789	2019	7.925e-12	380167	T	C
	Waist-hip ratio	4077	30239722	2018	8.882e-12	697734	C	T
	Red cell distribution width (three-way meta)	3901	27863252	2016	1.244e-11	171529	T	C
	Hip circumference	3186	31427789	2019	7.352e-11	385887	T	C
	Drugs for peptic ulcer and gastro-oesophageal reflux disease (GORD)	4216	31015401	2019	7.4e-11	132367	C	T
	Adrenergics, inhalants	4235	31015401	2019	9.1e-11	176445	T	C
	Neutrophil percentage of white cells (three-way meta)	3896	27863252	2016	2.598e-10	171542	T	C
	Platelet count (two-way meta)	3863	27863252	2016	3.17106e-10	127127	C	T
	Estimated glomerular filtration rate	4206	31152163	2019	3.733e-10	567460	C	T
	Schizophrenia	10	23974872	2013	1.122e-09	32143	C	T
	Neutrophil percentage of granulocytes (three-way meta)	3894	27863252	2016	1.352e-09	170672	T	C
	Eosinophil percentage of granulocytes (three-way meta)	3876	27863252	2016	1.489e-09	170536	C	T
	Basophil count (two-way meta)	3833	27863252	2016	1.52152e-09	131860	C	T
	Impedance measures - Trunk fat mass	3469	31427789	2019	1.913e-09	379578	T	C
	Other serious medical condition/disability (diagnosed by doctor)	3331	31427789	2019	2.544e-09	379380	T	C
	Estimated glomerular filtration rate	4205	31152163	2019	2.951e-09	765348	C	T
	Lymphocyte percentage of white cells (three-way meta)	3885	27863252	2016	4.079e-09	171748	C	T
	FVC	4283	30804560	2019	4.51e-09	321047	C	T
	Long-standing illness, disability or infirmity	3308	31427789	2019	7.04e-09	377498	T	C
	Red cell distribution width (two-way meta)	3865	27863252	2016	8.04715e-09	131520	T	C
	Number of sexual partners	4071	BioRxiv: https://doi.org/10.1101/261081	2018	1.888e-08	370711	C	T
	Systemic Lupus Erythematosus	4017	29848360	2018	1.90137e-08	2431	C	T
	Eosinophil percentage of white cells (three-way meta)	3875	27863252	2016	3.158e-08	172378	C	T
	Impedance measures - Whole body fat mass	3442	31427789	2019	3.283e-08	379203	T	C
	Neutrophil percentage of white cells (two-way meta)	3860	27863252	2016	4.13928e-08	132352	T	C
rs10877435	no data found
rs7626445	Height	4043	30124842	2018	3.7e-23	693529	T	C
	Pulse rate (automated reading)	3188	31427789	2019	1.91e-17	361411	T	C
	Heel bone mineral density	4175	30048462	2018	4.3e-16	394929	T	C
	Waist-hip ratio (adjusted for BMI)	4080	30239722	2018	2.534e-15	694649	T	C
	Estimated bone mineral density from heel ultrasounds	4328	30598549	2018	3.1e-15	426824	T	C
	Trunk-trunk fat ratio (female)	4306	30664634	2019	1.362e-13	195068	T	C
	Impedance measures - Impedance of arm (left)	3451	31427789	2019	2.032e-11	379803	T	C
	Standing height	3187	31427789	2019	2.178e-11	385748	T	C
	Waist-hip ratio	4077	30239722	2018	2.252e-10	697734	T	C
	Sitting height	3412	31427789	2019	2.55e-10	385393	T	C
	Waist-hip ratio (adjusted for BMI, female)	4082	30239722	2018	4.377e-10	379501	T	C
	Sum eosinophil basophil count (three-way meta)	3873	27863252	2016	1.604e-09	171771	T	C
	Legs-leg fat ratio (female)	4304	30664634	2019	3.14e-09	195068	C	T
	Cigarettes per day	4315	30643251	2019	4.56e-09	263954	C	T
	Impedance measures - Impedance of arm (right)	3450	31427789	2019	8.26e-09	379786	T	C
	Impedance measures - Trunk fat percentage	3468	31427789	2019	9.674e-09	379600	T	C
	Bread type: White	3485	31427789	2019	1.179e-08	372617	C	T
	Eosinophil count (three-way meta)	3874	27863252	2016	1.288e-08	172275	T	C
	Sum eosinophil basophil count (two-way meta)	3837	27863252	2016	1.67088e-08	131557	T	C
	Impedance measures - Impedance of whole body	3447	31427789	2019	2.056e-08	379792	T	C
	Irritability (IRR)	3993	29500382	2018	4.193e-08	260369	C	T
rs2564930	Body Mass Index	4074	30239722	2018	1.217e-12	806834	T	C
	Schizophrenia	3982	29483656	2018	9.93e-12	105318	C	T
	Schizophrenia/Bipolar disorder	4040	29906448	2018	2.982e-11	107620	C	T
	Worrier / anxious feelings (WORRY)	3997	29500382	2018	1.053e-10	264646	C	T
	Impedance measures - Impedance of whole body	3447	31427789	2019	1.759e-10	379792	C	T
	Worrier / anxious feelings	3290	31427789	2019	2.288e-10	376411	C	T
	Schizophrenia	11	25056061	2014	3.188e-10	82315	C	T
	Schizophrenia vs Bipolar disorder	13	24280982	2014	3.188e-10	16381	C	T
	Body Mass Index (male)	4075	30239722	2018	1.342e-09	374756	T	C
	Waist-hip ratio (adjusted for BMI)	4080	30239722	2018	2.622e-09	694649	C	T
	Osteoarthritis of hip	4309	30664745	2019	5.812e-09	393873	T	C
	Impedance measures - Impedance of leg (left)	3449	31427789	2019	1.189e-08	379807	C	T
	Worry subcluster	3798	29942085	2018	1.709e-08	348219	C	T
	Waist-hip ratio (adjusted for BMI, female)	4082	30239722	2018	2.307e-08	379501	C	T
rs4702	Systolic Blood Pressure (automated reading)	3380	31427789	2019	1.205e-20	361402	A	G
	Agents acting on the renin-angiotensin system	4224	31015401	2019	6.9e-18	237530	A	G
	Number of sexual partners	4071	BioRxiv: https://doi.org/10.1101/261081	2018	5.762e-17	370711	G	A
	Non-cancer illness code, self-reported: hypertension	3597	31427789	2019	7.78e-16	289307	A	G
	Vascular/heart problems diagnosed by doctor: High blood pressure	3551	31427789	2019	2.603e-14	385699	A	G
	Height	4043	30124842	2018	1e-13	693529	G	A
	Schizophrenia/Bipolar disorder	4040	29906448	2018	2.491e-13	107620	G	A
	Beta blocking agents	4222	31015401	2019	3.7e-13	224024	A	G
	Schizophrenia	11	25056061	2014	2.298e-12	82315	G	A
	Schizophrenia vs Bipolar disorder	13	24280982	2014	2.298e-12	16381	G	A
	Schizophrenia	3982	29483656	2018	2.72e-12	105318	G	A
	Male pattern baldness (BOLT LMM infinitesimal mixed model)	4351	30573740	2018	3.3e-12	205327	A	G
	Male pattern baldness (BOLT LMM non-infinitesimal mixed model)	4352	30573740	2018	4.5e-12	205327	A	G
	Schizophrenia	4038	29906448	2018	4.635e-12	87491	G	A
	Diuretics	4221	31015401	2019	8.4e-12	229086	A	G
	Illnesses of mother: High blood pressure	3644	31427789	2019	3.064e-11	367939	A	G
	Age first had sexual intercourse	3304	31427789	2019	3.13e-11	339614	A	G
	Calcium channel blockers	4223	31015401	2019	3.7e-11	204378	A	G
	Diagnoses - secondary ICD10: I10 Essential (primary) hypertension	3691	31427789	2019	1.04e-10	244890	A	G
	Sensitivity / hurt feelings	3287	31427789	2019	4.331e-10	375272	G	A
	Medication for cholesterol, blood pressure or diabetes: Blood pressure medication	3591	31427789	2019	1.195e-09	176050	A	G
	Diastolic Blood Pressure (automated reading)	3379	31427789	2019	1.82e-09	361411	A	G
	Sensitivity / hurt feelings (HURT)	3994	29500382	2018	2.004e-09	264144	G	A
	Medication for cholesterol, blood pressure, diabetes, or take exogenous hormones: Blood pressure medication	3555	31427789	2019	9.358e-09	207533	A	G
	Male-specific factors - Hair/balding pattern: Pattern 1	3500	31427789	2019	1.013e-08	176380	G	A
	First PC of the four riskly behaviours	4072	BioRxiv: https://doi.org/10.1101/261081	2018	1.147e-08	315894	G	A
	Birth weight of first child (female)	3342	31427789	2019	1.168e-08	165872	G	A
	Birth weight	95	27680694	2016	4e-08	153781	G	A
rs35518360	Body Mass Index	4074	30239722	2018	1.789e-31	806834	T	A
	Body Mass Index	3435	31427789	2019	5.914e-24	385336	T	A
	Impedance measures - Body Mass Index (BMI)	3445	31427789	2019	5.934e-23	379831	T	A
	Impedance measures - Arm fat percentage (left)	3464	31427789	2019	4.48e-22	379699	T	A
	Impedance measures - Arm fat percentage (right)	3460	31427789	2019	8.054e-21	379752	T	A
	Drinks per week	4069	BioRxiv: https://doi.org/10.1101/261081	2018	1.103e-20	414343	A	T
	Cognitive performance	4067	30038396	2018	1.2e-19	257828	A	T
	Impedance measures - Body fat percentage	3441	31427789	2019	2.455e-19	379615	T	A
	Impedance measures - Trunk fat percentage	3468	31427789	2019	8.27e-19	379600	T	A
	Drinks per day	4317	30643251	2019	9.37e-18	537349	A	T
	Body Mass Index (male)	4075	30239722	2018	4.008e-17	374756	T	A
	Impedance measures - Trunk fat mass	3469	31427789	2019	2.27e-16	379578	T	A
	Schizophrenia	3982	29483656	2018	5.83e-16	105318	T	A
	Body Mass Index (female)	4076	30239722	2018	8.414e-16	434794	T	A
	Standing height	3187	31427789	2019	9.816e-16	385748	A	T
	Impedance measures - Whole body fat mass	3442	31427789	2019	1.294e-15	379203	T	A
	Impedance measures - Leg fat percentage (left)	3456	31427789	2019	1.302e-15	379786	T	A
	Impedance measures - Arm fat mass (right)	3461	31427789	2019	2.076e-15	379725	T	A
	Intelligence	3785	29942086	2018	3.379e-15	269867	A	T
	Verbal-numerical reasoning	4093	29844566	2018	3.402e-15	168033	NA	NA
	Impedance measures - Arm fat mass (left)	3465	31427789	2019	3.455e-15	379663	T	A
	Body Mass Index	4166	30108127	2018	3.6e-15	334487	T	A
	Usual walking pace	3210	31427789	2019	5.502e-15	384081	A	T
	Hip circumference	3186	31427789	2019	6.355e-15	385887	T	A
	Left accumbens area	4628	31676860	2019	4.159e-14	21821	T	A
	Impedance measures - Leg fat percentage (right)	3452	31427789	2019	7.026e-14	379806	T	A
	Right accumbens area	4641	31676860	2019	7.68e-14	21821	T	A
	Osteoarthritis	4307	30664745	2019	1.043e-13	455221	T	A
	High blood pressure	4378	30940143	2019	1.4e-13	458554	A	T
	Impedance measures - Leg fat mass (left)	3457	31427789	2019	1.697e-13	379783	T	A
	Schizophrenia	11	25056061	2014	9.562e-13	82315	T	A
	Schizophrenia vs Bipolar disorder	13	24280982	2014	9.562e-13	16381	T	A
	Impedance measures - Leg fat mass (right)	3453	31427789	2019	1.301e-12	379802	T	A
	Diastolic Blood Pressure (automated reading)	3379	31427789	2019	1.741e-12	361411	A	T
	Impedance measures - Impedance of leg (right)	3448	31427789	2019	2.628e-12	379813	A	T
	Right accumbens area	4540	31676860	2019	3.095e-12	19629	T	A
	Waist-hip ratio (adjusted for BMI)	4080	30239722	2018	6.083e-12	694649	A	T
	Male pattern baldness (BOLT LMM non-infinitesimal mixed model)	4352	30573740	2018	6.1e-12	205327	A	T
	Never eat eggs, dairy, wheat, sugar: I eat all of the above	3531	31427789	2019	6.725e-12	384986	A	T
	Hematocrit (three-way meta)	3879	27863252	2016	7.61e-12	173039	T	A
	Left accumbens area	4527	31676860	2019	9.92e-12	19629	T	A
	Platelet distribution width (two-way meta)	3862	27863252	2016	9.96611e-12	127171	A	T
	Hemoglobin concentration (three-way meta)	3880	27863252	2016	3.69e-11	172925	T	A
	Male pattern baldness (BOLT LMM infinitesimal mixed model)	4351	30573740	2018	4e-11	205327	A	T
	Crohn's Disease	2029	28067908	2017	4.286e-11	40266	T	A
	Short sleep	4274	30846698	2019	4.9e-11	411934	T	A
	Impedance measures - Impedance of leg (left)	3449	31427789	2019	5.671e-11	379807	A	T
	Non-cancer illness code, self-reported: hypertension	3597	31427789	2019	5.979e-11	289307	A	T
	Alcohol intake frequency	3261	31427789	2019	1.21e-10	386082	A	T
	Sitting height	3412	31427789	2019	2.231e-10	385393	T	A
	First PC of the four riskly behaviours	4072	BioRxiv: https://doi.org/10.1101/261081	2018	2.601e-10	315894	A	T
	Arms-arm fat ratio (female)	4302	30664634	2019	3.019e-10	195068	T	A
	Hemoglobin concentration (two-way meta)	3844	27863252	2016	3.05383e-10	132596	T	A
	Never eat eggs, dairy, wheat, sugar: Sugar or foods/drinks containing sugar	3530	31427789	2019	3.724e-10	384986	T	A
	Waist-hip ratio (adjusted for BMI, female)	4082	30239722	2018	4.636e-10	379501	A	T
	Weight	3436	31427789	2019	5.506e-10	385473	T	A
	Hematocrit (two-way meta)	3843	27863252	2016	5.57511e-10	132699	T	A
	Non-cancer illness code, self-reported: osteoarthritis	3607	31427789	2019	6.23e-10	289307	T	A
	Sleep duration	4272	30846698	2019	6.4e-10	446118	A	T
	Platelet distribution width (three-way meta)	3898	27863252	2016	7.134e-10	164433	A	T
	White matter	4544	31676860	2019	1.1e-09	19629	T	A
	Impedance measures - Weight	3440	31427789	2019	1.354e-09	379840	T	A
	White matter	4645	31676860	2019	1.396e-09	21821	T	A
	Schizophrenia/Bipolar disorder	4040	29906448	2018	1.853e-09	107620	T	A
	Types of physical activity in last 4 weeks: Strenuous sports	3587	31427789	2019	2.52e-09	384450	A	T
	Waist circumference	3185	31427789	2019	4.078e-09	385932	T	A
	Fluid intelligence score	3413	31427789	2019	5.888e-09	125935	A	T
	Vascular/heart problems diagnosed by doctor: High blood pressure	3551	31427789	2019	7.95e-09	385699	A	T
	Fluid intelligence test - Fluid intelligence score	3431	31427789	2019	8.902e-09	99739	A	T
	Educational attainment	4066	30038396	2018	9.79e-09	766345	A	T
	Frequency of drinking alcohol	3725	31427789	2019	1.08e-08	126656	A	T
	Schizophrenia	4038	29906448	2018	1.139e-08	87491	T	A
	Systolic Blood Pressure (automated reading)	3380	31427789	2019	1.307e-08	361402	A	T
	Major dietary changes in the last 5 years	3259	31427789	2019	1.882e-08	385587	T	A
	Coffee type: Decaffeinated coffee (any type)	3492	31427789	2019	3.376e-08	303811	T	A
	Ever had known person concerned about, or recommended reduction of alcohol consumption	3719	31427789	2019	3.489e-08	126613	A	T
	Heel bone mineral density	4175	30048462	2018	3.8e-08	394929	A	T
rs4904738	Depression	4293	30718901	2019	1.245e-09	500199	C	T
rs254779	Educational attainment	4066	30038396	2018	9.55e-29	766345	T	C
	Cognitive performance	4067	30038396	2018	1.4e-14	257828	T	C
	Intelligence	3785	29942086	2018	1.38e-13	269867	T	C
	Education - Qualifications	3409	31427789	2019	2.678e-13	318526	T	C
	Verbal-numerical reasoning	4093	29844566	2018	2.84e-13	168033	NA	NA
	Impedance measures - Trunk fat percentage	3468	31427789	2019	4.008e-13	379600	T	C
	Time spent outdoors in winter	3218	31427789	2019	8.965e-12	304316	C	T
	Educational attainment	53	27225129	2016	8.087e-11	328917	T	C
	Impedance measures - Body fat percentage	3441	31427789	2019	1.133e-10	379615	T	C
	Impedance measures - Arm fat percentage (left)	3464	31427789	2019	4.541e-10	379699	T	C
	Electronic device use - Plays computer games	3312	31427789	2019	6.588e-10	386152	T	C
	Age started wearing glasses or contact lenses	3310	31427789	2019	7.9e-10	332074	C	T
	Impedance measures - Arm fat percentage (right)	3460	31427789	2019	8.203e-10	379752	T	C
	Time spend outdoors in summer	3217	31427789	2019	9.911e-10	350364	C	T
	Fluid intelligence test - Fluid intelligence score	3431	31427789	2019	1.709e-09	99739	T	C
	Social support - Leisure/social activities: Religious group	4174	29970889	2018	6.3e-09	452302	T	C
	Job involves heavy manual or physical work	3201	31427789	2019	1.219e-08	220789	C	T
	Social support - Leisure/social activities: Religious group	3578	31427789	2019	2.139e-08	385280	T	C
	Sleep sedentary	4343	30531941	2018	2.6e-08	91105	T	C
	Impedance measures - Trunk fat mass	3469	31427789	2019	4.31e-08	379578	T	C
rs2198140	no data found
rs12516488	Age first had sexual intercourse	3304	31427789	2019	2.933e-11	339614	A	G
	Age at first birth	47	27798627	2016	3.694e-09	251151	NA	NA
rs3899258	No data found
rs3027160	Standing height	3187	31427789	2019	2.807e-10	385748	C	T
rs203768	Schizophrenia	3982	29483656	2018	5.43e-13	105318	C	T
	Atrial fibrillation	4361	30061737	2018	1.862e-12	1030836	C	T
	Schizophrenia/Bipolar disorder	4040	29906448	2018	2.106e-11	107620	C	T
	Schizophrenia	11	25056061	2014	6.278e-11	82315	C	T
	Schizophrenia vs Bipolar disorder	13	24280982	2014	6.278e-11	16381	C	T
	Schizophrenia	4038	29906448	2018	1.623e-10	87491	C	T
	Hot drink temperature	3257	31427789	2019	2.024e-10	382329	C	T
	Atrial Fibrillation	4268	29892015	2018	1.471e-08	588190	C	T
rs11263940	Well-being spectrum	4327	30643256	2019	7.01178e-12	2311184	T	C
	Neuroticism (univariate)	4321	30643256	2019	1.88057e-11	523783	C	T
	Neuroticism	3795	29942085	2018	1.648e-10	390278	NA	NA
	Neuroticism	4087	29255261	2018	2.32006e-10	329821	C	T
	Neuroticism sum score	3990	29500382	2018	3.197e-10	380506	C	T
	Neuroticism score	3417	31427789	2019	3.578e-10	312740	C	T
	Neuroticism (MA GWAMA)	4325	30643256	2019	1.20567e-09	523783	C	T
	Positive affect (MA GWAMA)	4324	30643256	2019	1.28326e-09	410603	C	T
	Neuroticism general factor	4269	30867560	2019	1.34524e-08	270059	C	T
	Guilty feelings	3295	31427789	2019	1.629e-08	376361	C	T
	Guilty feelings (GUILT)	4002	29500382	2018	1.75e-08	265139	C	T
rs67839857	No data found
rs1555466	No data found
rs9886111	No data found
rs9287859	No data found
rs2087319	Height	4043	30124842	2018	1.8e-21	693529	A	C
	Waist-hip ratio (adjusted for BMI, female)	4082	30239722	2018	4.809e-13	379501	C	A
	Waist-hip ratio (adjusted for BMI)	4080	30239722	2018	6.52e-12	694649	C	A
	Waist-hip ratio (female)	4079	30239722	2018	2.119e-10	381152	C	A
	Sitting height	3412	31427789	2019	2.571e-10	385393	A	C
	Trunk-trunk fat ratio (female)	4306	30664634	2019	3.516e-10	195068	A	C
	Legs-leg fat ratio (female)	4304	30664634	2019	8.787e-10	195068	C	A
	Waist-hip ratio	4077	30239722	2018	1.006e-09	697734	C	A
rs11125759	Body Mass Index	4074	30239722	2018	6.356e-26	806834	G	A
	Body Mass Index	3435	31427789	2019	1.445e-21	385336	G	A
	Impedance measures - Body Mass Index (BMI)	3445	31427789	2019	1.682e-20	379831	G	A
	Impedance measures - Arm fat mass (right)	3461	31427789	2019	1.245e-16	379725	G	A
	Impedance measures - Arm fat percentage (left)	3464	31427789	2019	1.388e-16	379699	G	A
	Impedance measures - Arm fat percentage (right)	3460	31427789	2019	2.455e-16	379752	G	A
	Impedance measures - Whole body fat mass	3442	31427789	2019	5.359e-16	379203	G	A
	Impedance measures - Arm fat mass (left)	3465	31427789	2019	8.243e-16	379663	G	A
	Impedance measures - Leg fat mass (left)	3457	31427789	2019	1.006e-15	379783	G	A
	Impedance measures - Leg fat mass (right)	3453	31427789	2019	2.807e-15	379802	G	A
	Weight	3436	31427789	2019	3.955e-15	385473	G	A
	Impedance measures - Weight	3440	31427789	2019	9.229e-15	379840	G	A
	Impedance measures - Trunk fat mass	3469	31427789	2019	1.194e-14	379578	G	A
	Body Mass Index (female)	4076	30239722	2018	2.071e-14	434794	G	A
	Impedance measures - Body fat percentage	3441	31427789	2019	4.302e-14	379615	G	A
	Frequent insomnia symptoms	4290	30804566	2019	1e-13	237627	A	G
	Impedance measures - Impedance of leg (right)	3448	31427789	2019	2.17e-13	379813	A	G
	Waist circumference	3185	31427789	2019	3.139e-13	385932	G	A
	Impedance measures - Impedance of leg (left)	3449	31427789	2019	3.365e-13	379807	A	G
	Hip circumference	3186	31427789	2019	4.08e-13	385887	G	A
	Impedance measures - Leg fat percentage (left)	3456	31427789	2019	7.329e-13	379786	G	A
	Impedance measures - Trunk fat percentage	3468	31427789	2019	1.424e-12	379600	G	A
	Impedance measures - Impedance of whole body	3447	31427789	2019	2.655e-12	379792	A	G
	Body Mass Index	4166	30108127	2018	6.7e-12	334487	G	A
	Impedance measures - Leg fat percentage (right)	3452	31427789	2019	8.927e-12	379806	G	A
	Impedance measures - Leg fat-free mass (left)	3458	31427789	2019	9.385e-12	379766	G	A
	Body Mass Index (male)	4075	30239722	2018	1.29e-11	374756	G	A
	Arms-arm fat ratio (female)	4302	30664634	2019	1.324e-11	195068	G	A
	Impedance measures - Leg predicted mass (left)	3459	31427789	2019	1.345e-11	379761	G	A
	Impedance measures - Leg predicted mass (right)	3455	31427789	2019	1.372e-11	379793	G	A
	Impedance measures - Leg fat-free mass (right)	3454	31427789	2019	2.047e-11	379793	G	A
	Impedance measures - Basal metabolic rate	3446	31427789	2019	1.232e-09	379821	G	A
	Sleeplessness / insomnia	3232	31427789	2019	2.681e-09	386078	A	G
	Impedance measures - Impedance of arm (right)	3450	31427789	2019	3.874e-09	379786	A	G
	HMG CoA reductase inhibitors	4225	31015401	2019	5.2e-09	290385	G	A
	Impedance measures - Impedance of arm (left)	3451	31427789	2019	6.415e-09	379803	A	G
	Impedance measures - Whole body fat-free mass	3443	31427789	2019	2.694e-08	379804	G	A
	Impedance measures - Whole body water mass	3444	31427789	2019	4.067e-08	379835	G	A
	Body Mass Index	3939	28892062	2017	4.238e-08	158284	A	G
rs6474628	No data found
rs11768238	Educational attainment	4066	30038396	2018	3.18e-12	766345	G	A
rs9479138	Age first had sexual intercourse	3304	31427789	2019	3.138e-29	339614	G	T
	Educational attainment	4066	30038396	2018	9.45e-18	766345	G	T
	Number of live births (female)	3341	31427789	2019	1.523e-12	208434	T	G
	Standing height	3187	31427789	2019	3.811e-10	385748	G	T
	Age at first live birth (female)	3343	31427789	2019	6.882e-10	141051	G	T
	Number of full brothers	3282	31427789	2019	8.191e-09	380062	T	G
rs1567288	No data found
rs4831130	No data found
rs17718444	Diagnoses - main ICD10: C44 Other and unspecified malignant neoplasm of skin	3665	31427789	2019	1.392e-12	300791	T	C
	FVC	4279	30804560	2019	2.01e-12	400102	T	C
	Vitiligo	3832	27723757	2016	8.01e-12	44266	C	T
	Cancer register - Type of cancer: ICD10: C44 Other and unspecified malignant neoplasm of skin	3658	31427789	2019	1.117e-11	54696	T	C
	FEV1	4278	30804560	2019	3.476e-11	400102	T	C
	FVC	4283	30804560	2019	3.68e-11	321047	T	C
	Education - Qualifications	3409	31427789	2019	7.154e-11	318526	T	C
	Cancer register - Histology of cancer tumour: Basal cell carcinoma, NOS	3660	31427789	2019	1.012e-10	60692	T	C
	Use of sun/uv protection	3315	31427789	2019	1.095e-09	383659	T	C
	FEV1	4282	30804560	2019	2.45e-09	321047	T	C
	Oily fish intake	3244	31427789	2019	2.673e-09	384554	T	C
	Educational attainment	4066	30038396	2018	2.72e-08	766345	T	C
rs6660196	No data found
rs4931	Mean platelet volume (two-way meta)	3855	27863252	2016	2.95705e-11	127230	C	A
	Basophil count (two-way meta)	3833	27863252	2016	2.4043e-10	131860	A	C
	Basophil percentage of white cells (two-way meta)	3834	27863252	2016	2.56376e-09	131863	A	C
	Impedance measures - Basal metabolic rate	3446	31427789	2019	2.955e-09	379821	C	A
	Mean platelet volume (three-way meta)	3891	27863252	2016	2.978e-09	164454	C	A
	Impedance measures - Weight	3440	31427789	2019	4.539e-09	379840	C	A
	Impedance measures - Whole body fat-free mass	3443	31427789	2019	6.988e-09	379804	C	A
	Standing height	3187	31427789	2019	7.866e-09	385748	C	A
	Impedance measures - Leg predicted mass (left)	3459	31427789	2019	8.505e-09	379761	C	A
	Impedance measures - Whole body water mass	3444	31427789	2019	9.402e-09	379835	C	A
	Impedance measures - Leg fat-free mass (left)	3458	31427789	2019	1.203e-08	379766	C	A
	Weight	3436	31427789	2019	1.217e-08	385473	C	A
	Basophil count (three-way meta)	3869	27863252	2016	1.479e-08	171846	A	C
	Impedance measures - Trunk predicted mass	3471	31427789	2019	1.5e-08	379469	C	A
	Impedance measures - Trunk fat-free mass	3470	31427789	2019	2.271e-08	379507	C	A
	Impedance measures - Leg predicted mass (right)	3455	31427789	2019	4.02e-08	379793	C	A

### Sheet: 17c Phewas SNP lookup NHGRI-EB
Supplementary Table 17c: Phewas of the 30 SNPs significantly associated with OCD, lookup was done in NHGRI-EBI GWAS Catalog (https://www.ebi.ac.uk/gwas/), and lists all significant associations. Shown are the rs numbers (SNP), the reported trait based on the authors' description of the phenotype (reported trait), the standardised trait term (trait), study code (study accession), risk allele, p-value of the association, risk allele frequency (RAF), odds ratio (OR), BETA value with indication of % or unit increase or decrease, confidence intervals (CI) of the BETA, mapped gene(s) to the SNP (Mapped gene), location of the SNP (Location).
	https://www.ebi.ac.uk/gwas/
SNP	Reported trait	Trait	Study accession	Risk allele	P-value	RAF	OR	Beta	CI	Mapped gene	Location
rs78587207	Mean corpuscular volume	mean corpuscular volume	GCST90056174	T	8 x 10-10	0.681	-	0.07 % increase	[0.05-0.1]	OR5AZ1P, OR5BA1P	40200 days, 2:59:00
rs13262595	Educational attainment (MTAG)	self reported educational attainment	GCST006571	A	1 x 10-15	0.4427	-	0.0105 unit decrease	[0.008-0.013]	TSNARE1	98775 days, 1:29:00
	Cognitive performance (MTAG)	cognitive function measurement	GCST006570	A	8 x 10-17	0.4376	-	0.0193 unit decrease	[0.015-0.024]	TSNARE1	98775 days, 1:29:00
	Highest math class taken	mathematical ability	GCST006574	A	4 x 10-8	0.4452	-	0.0125 unit decrease	[0.008-0.017]	TSNARE1	98775 days, 1:29:00
	Well-being spectrum (multivariate analysis)	wellbeing measurement	GCST007341	G	2 x 10-8	0.560221	-	0.005182854 unit decrease	[0.0034-0.007]	TSNARE1	98775 days, 1:29:00
	Acceptance of an invitation to participate in a mental health questionnaire	health study participation	GCST90012792	A	8 x 10-9	0.44	0.97	-	[0.97, 0.98]	TSNARE1	98775 days, 1:29:00
	Neuroticism	neuroticism measurement	GCST006476	A	6 x 10-9	NR	-	5.829 z score increase	-	TSNARE1	98775 days, 1:29:00
	Schizophrenia (MTAG)	schizophrenia	GCST010645	?	5 x 10-9	-	-	-	-	TSNARE1	98775 days, 1:29:00
	Intelligence (MTAG)	intelligence	GCST005316	A	3 x 10-9	NR	-	0.017988795 unit decrease	[0.012-0.024]	TSNARE1	98775 days, 1:29:00
	Anxiety	anxiety measurement	GCST012354	A	2 x 10-9	0.4443	-	0.013675288 unit increase	[0.0086-0.0188]	TSNARE1	98775 days, 1:29:00
	Mental health study participation (completed survey)	health study participation	GCST008550	G	1 x 10-9	0.56	-	0.0066159 unit increase	[0.0045-0.0087]	TSNARE1	98775 days, 1:29:00
	Intelligence	intelligence	GCST006250	A	9 x 10-10	NR	-	6.125 z-score decrease	-	TSNARE1	98775 days, 1:29:00
	Executive function (trail making test B)	executive function measurement	GCST90011296	?	2 x 10-10	NR	-	-	-	TSNARE1	98775 days, 1:29:00
	Cognitive traits (MTAG)	cognitive function measurement	GCST90011293	?	8 x 10-11	NR	-	-	-	TSNARE1	98775 days, 1:29:00
	Leisure sedentary behaviour (computer use)	lifestyle measurement	GCST010085	?	1 x 10-12	-	-	0.0157346 unit decrease	[0.011-0.02]	TSNARE1	98775 days, 1:29:00
	General cognitive ability	intelligence	GCST006269	A	4 x 10-13	NR	-	7.25 z-score decrease	-	TSNARE1	98775 days, 1:29:00
	Worry	anxiety	GCST006478	A	3 x 10-13	NR	-	0.01744 unit increase	[0.013-0.022]	TSNARE1	98775 days, 1:29:00
	Schizophrenia	schizophrenia	GCST009337	?	3 x 10-14	NR	1.06983	-	[1.05-1.09]	TSNARE1	98775 days, 1:29:00
rs4990036	No data found
rs10877435	no data found
rs7626445	no data found
rs2564930	no data found
rs4702	Vertex-wise sulcal depth	brain measurement	GCST90095129	G	7 x 10-75	0.44	-	18.31 z score increase	-	FURIN	63114 days, 1:10:00
	Externalizing behaviour (multivariate analysis)	attention deficit hyperactivity disorder, substance abuse, antisocial behaviour measurement	GCST90061435	G	1 x 10-23	0.442	-	0.012 unit increase	[0.01-0.014]	FURIN	63114 days, 1:10:00
	Major depressive disorder	unipolar depression	GCST90020227	?	3 x 10-19	NR	-	0.0241 unit decrease	-	FURIN	63114 days, 1:10:00
	Vertex-wise cortical thickness	cortical thickness	GCST90095131	G	6 x 10-19	0.44	-	8.89 z score increase	-	FURIN	63114 days, 1:10:00
	Cortical thickness	cortical thickness	GCST90091061	G	1 x 10-17	0.4458	-	-	-	FURIN	63114 days, 1:10:00
	Number of sexual partners	risky sexual behaviour measurement	GCST007326	A	6 x 10-17	0.5571	-	0.019928893 unit decrease	[0.015-0.025]	FURIN	63114 days, 1:10:00
	Age at first sexual intercourse	age at first sexual intercourse measurement	GCST90000047	G	1 x 10-16	0.443365	-	0.0172063 unit decrease	[0.013-0.021]	FURIN	63114 days, 1:10:00
	Insomnia	insomnia measurement	GCST007988	G	7 x 10-16	0.4438	1.04932	-	[1.04-1.06]	FURIN	63114 days, 1:10:00
	Schizophrenia	schizophrenia	GCST009337	?	2 x 10-15	NR	1.07724	-	[1.06-1.1]	FURIN	63114 days, 1:10:00
	Schizophrenia (MTAG)	schizophrenia	GCST010640	?	8 x 10-14	-	-	-	-	FURIN	63114 days, 1:10:00
	Schizophrenia	schizophrenia	GCST002539	G	8 x 10-14	0.438	1.0846	-	[1.06-1.11]	FURIN	63114 days, 1:10:00
	Childhood maltreatment	childhood trauma measurement	GCST012253	A	1 x 10-13	0.55	-	0.026 unit decrease	[0.02-0.032]	FURIN	63114 days, 1:10:00
	Language functional connectivity	functional brain measurement, language measurement	GCST90093325	G	4 x 10-13	0.442	-	7.263552 unit increase	-	FURIN	63114 days, 1:10:00
	Appendicular lean mass	appendicular lean mass	GCST90000025	A	6 x 10-13	0.5566	-	0.0137 unit decrease	[0.01-0.0174]	FURIN	63114 days, 1:10:00
	Schizophrenia (MTAG)	schizophrenia	GCST012089	A	6 x 10-13	0.5626	-	0.08233309 unit decrease	[0.06-0.105]	FURIN	63114 days, 1:10:00
	Schizophrenia	schizophrenia	GCST003048	G	3 x 10-12	NR	1.07527	-	[NR]	FURIN	63114 days, 1:10:00
	Childhood maltreatment	childhood trauma measurement	GCST90104628	?	4 x 10-12	NR	-	-	-	FURIN	63114 days, 1:10:00
	Schizophrenia (MTAG)	schizophrenia	GCST010645	?	5 x 10-12	-	-	-	-	FURIN	63114 days, 1:10:00
	Schizophrenia	schizophrenia	GCST008459	?	2 x 10-11	NR	-	-	-	FURIN	63114 days, 1:10:00
	Anorexia nervosa, attention-deficit/hyperactivity disorder, autism spectrum disorder, bipolar disorder, major depression, obsessive-compulsive disorder, schizophrenia, or Tourette syndrome (pleiotropy)	anorexia nervosa, obsessive-compulsive disorder, attention deficit hyperactivity disorder, Tourette syndrome, unipolar depression, autism spectrum disorder, schizophrenia, bipolar disorder	GCST009600	?	2 x 10-11	-	-	-	-	FURIN	63114 days, 1:10:00
	Cognitive ability, years of educational attainment or schizophrenia (pleiotropy)	schizophrenia, intelligence, self reported educational attainment	GCST008595	?	3 x 10-11	NR	-	0.01349165 unit increase	[0.0095-0.0175]	FURIN	63114 days, 1:10:00
	Bipolar disorder (MTAG)	bipolar disorder	GCST010641	?	5 x 10-11	-	-	-	-	FURIN	63114 days, 1:10:00
	Autism spectrum disorder or schizophrenia	autism spectrum disorder, schizophrenia	GCST004521	?	1 x 10-10	-	1.06383	-	[1.04-1.09]	FURIN	63114 days, 1:10:00
	Bipolar disorder (MTAG)	bipolar disorder	GCST012091	A	1 x 10-10	0.5626	-	0.07342183 unit decrease	[0.051-0.096]	FURIN	63114 days, 1:10:00
	Age at first sexual intercourse	age at first sexual intercourse measurement	GCST007335	A	3 x 10-10	0.556981	-	0.0243427 unit increase	[0.017-0.032]	FURIN	63114 days, 1:10:00
	Feeling hurt	feeling emotionally hurt measurement	GCST006951	A	2 x 10-9	0.438141	-	6 z score decrease	-	FURIN	63114 days, 1:10:00
	General risk tolerance (MTAG)	risk-taking behaviour	GCST007325	A	3 x 10-9	0.549	-	0.007 unit decrease	[0.0046-0.0094]	FURIN	63114 days, 1:10:00
	Bipolar disorder	bipolar disorder	GCST012465	G	4 x 10-9	0.446	1.05897	-	[1.04-1.08]	FURIN	63114 days, 1:10:00
	Insomnia	insomnia measurement	GCST007988	G	5 x 10-9	0.4438	1.05932	-	[1.04-1.08]	FURIN	63114 days, 1:10:00
	Neuropsychiatric disorders	attention deficit hyperactivity disorder, autism spectrum disorder, schizophrenia, bipolar disorder, major depressive disorder	GCST012088	A	5 x 10-9	NR	-	5.835 z score decrease	NR	FURIN	63114 days, 1:10:00
rs35518360	Phospholipids to total lipids ratio in large VLDL	very low density lipoprotein cholesterol measurement, phospholipids:total lipids ratio	GCST90092877	A	9 x 10-17	0.917267	-	0.062139 unit decrease	[0.047-0.077]	BANK1, SLC39A8	70990 days, 6:13:00
	Cholesteryl esters to total lipids ratio in IDL	cholesteryl esters:total lipids ratio, intermediate density lipoprotein measurement	GCST90092834	A	2 x 10-16	0.91727	-	0.0616082 unit increase	[0.047-0.076]	BANK1, SLC39A8	70990 days, 6:13:00
	Schizophrenia	schizophrenia	GCST002539	T	8 x 10-15	0.078	1.16686	-	[1.12-1.21]	BANK1, SLC39A8	70990 days, 6:13:00
	Cholesterol to total lipids ratio in IDL	cholesterol:total lipids ratio, intermediate density lipoprotein measurement	GCST90092832	A	2 x 10-14	0.91727	-	0.0573001 unit increase	[0.043-0.072]	BANK1, SLC39A8	70990 days, 6:13:00
	Triglycerides to total lipids ratio in large HDL	triglycerides:total lipids ratio, high density lipoprotein cholesterol measurement	GCST90092855	A	2 x 10-10	0.91727	-	0.0460417 unit decrease	[0.032-0.06]	BANK1, SLC39A8	70990 days, 6:13:00
	ST2 protein levels	ST2 protein measurement	GCST90012040	A	4 x 10-10	0.93	-	0.1109 unit decrease	-	BANK1, SLC39A8	70990 days, 6:13:00
	Phospholipids to total lipids ratio in IDL	phospholipids:total lipids ratio, intermediate density lipoprotein measurement	GCST90092840	A	6 x 10-9	0.91727	-	0.0450186 unit decrease	[0.03-0.06]	BANK1, SLC39A8	70990 days, 6:13:00
	Free cholesterol to total lipids ratio in large HDL	free cholesterol:total lipids ratio, high density lipoprotein cholesterol measurement	GCST90092849	A	5 x 10-8	0.91727	-	0.0391767 unit increase	[0.025-0.053]	BANK1, SLC39A8	70990 days, 6:13:00
	Body mass index	body mass index	GCST008158	A	4 x 10-6	0.9141	-	0.055 unit decrease	[0.032-0.078]	BANK1, SLC39A8	70990 days, 6:13:00
rs4904738	Depression	unipolar depression	GCST005839	C	3 x 10-9	0.43	1.03093	-	[1.02-1.04]	LRFN5	28966 days, 5:29:00
rs254779	Cognitive ability (MTAG)	intelligence, self reported educational attainment	GCST005141	?	1 x 10-12	NR	-	7.114 z score increase	-	MEF2C-AS2, MEF2C	61613 days, 23:12:00
	Cognitive ability	intelligence	GCST005142	?	2 x 10-6	NR	-	4.809 z score increase	-	MEF2C-AS2, MEF2C	61613 days, 23:12:00
rs2198140	General cognitive ability	intelligence	GCST006269	?	2 x 10-6	NR	-	4.794 z-score decrease	-	UNC5D	24432 days, 8:48:00
rs12516488	no data found
rs3899258	no data found
rs3027160	no data found
rs203768	no data found
rs11263940	no data found
rs67839857	no data found
rs1555466	no data found
rs9886111	no data found
rs9287859	no data found
rs2087319	no data found
rs11125759	no data found
rs6474628	no data found
rs11768238	no data found
rs9479138	no data found
rs1567288	no data found
rs4831130	no data found
rs17718444	Nasal polyps	nasal polyps	GCST007443	C		0.7	1.17647	-	[1.12-1.23]	FOXP1
rs6660196	no data found
rs4931	no data found

### Sheet: 17d Phewas SNP lookup IEU open
Supplementary Table 17d: Phewas of the 30 SNPs significantly associated with OCD, lookup was done in IEU open GWAS project ( https://gwas.mrcieu.ac.uk/phewas/) and lists all significant associations. Shown are the SNP, ID of the GWAS summary statistics (ID), the trait, position of the SNP in the genome, P-value of the association (P), sample size of the GWAS (N), the effect of the associaton (Beta), and its standard error (SE), also the chromosome (CHR), effect allele (EA), non-effect allele (NEA), and effect allele frequency (EAF).
SNP	https://gwas.mrcieu.ac.uk/phewas/
	ID	Trait	Position	P	SE	N	Beta	CHR	EA	NEA	EAF
rs78587207	eqtl-a-ENSG00000156603	ENSG00000156603	57654991	4.1687e-304	0.0121969	31599	-0.454638	11	G	T	0.317731
	eqtl-a-ENSG00000156599	ENSG00000156599	57654991	2.0701e-182	0.0124233	30850	0.357807	11	G	T	0.317731
	eqtl-a-ENSG00000149131	ENSG00000149131	57654991	2.1627e-149	0.0124869	31599	0.325057	11	G	T	0.317731
	eqtl-a-ENSG00000213593	ENSG00000213593	57654991	3.98107e-60	0.0126637	6336	0.207121	11	G	T	0.317731
	prot-a-2701	Plasma protease C1 inhibitor	57654991	5.62341e-55	0.0258	3301	-0.4024	11	G	T	0.31372
	eqtl-a-ENSG00000172409	ENSG00000172409	57654991	1.96336e-33	0.0127179	31599	0.153239	11	G	T	0.317731
	ukb-d-30100_irnt	Mean platelet (thrombocyte) volume	57654991	1.00069e-16	0.00256094	350470	-0.0212689	11	G	T	0.320611
	eqtl-a-ENSG00000166793	ENSG00000166793	57654991	9.94031e-16	0.012754	31599	0.102386	11	G	T	0.317731
	ukb-d-30050_irnt	Mean corpuscular haemoglobin	57654991	4.83281e-15	0.00253503	350472	-0.0198532	11	G	T	0.320613
	ieu-b-38	systolic blood pressure	57654991	2.92079e-13	0.0325	725890	-0.2373	11	G	T	0.319
	ukb-d-30040_irnt	Mean corpuscular volume	57654991	8.48399e-13	0.00254103	350473	-0.0181769	11	G	T	0.320611
	ukb-b-4630	Neuroticism score	57654991	1.80011e-12	0.00794315	374323	0.0559662	11	G	T	0.3183
	ukb-b-703	Duration walking for pleasure	57654991	7.8001e-12	0.00390371	328153	-0.0267079	11	G	T	0.317427
	ukb-b-13653	Worry too long after embarrassment	57654991	2.80027e-11	0.0011251	443918	0.00749092	11	G	T	0.318543
	ukb-d-30080_irnt	Platelet count	57654991	6.13479e-11	0.00247899	350474	0.0162141	11	G	T	0.320608
	ukb-b-16881	Sitting height	57654991	1e-10	0.00161525	461536	-0.0104414	11	G	T	0.318489
	ukb-a-230	Neuroticism score	57654991	1.74791e-10	0.0093329	274108	0.0595648	11	G	T	0.319325
	ukb-b-13184	Types of physical activity in last 4 weeks: Heavy DIY (eg: weeding, lawn mowing, carpentry, digging)	57654991	1.89998e-10	0.0010817	460376	-0.00688981	11	G	T	0.318447
	ebi-a-GCST006946	Worry too long after an embarrassing experience	57654991	2.41502e-10	0.00252899	367725	0.0160136	11	G	T	0.311515
	ukb-b-12854	Arm fat percentage (right)	57654991	3.79997e-10	0.00164552	454789	0.010303	11	G	T	0.318434
	ukb-b-2772	Getting up in morning	57654991	6.29999e-10	0.00171625	461658	-0.0106121	11	G	T	0.318521
	ebi-a-GCST006940	Neurociticism	57654991	8.28591e-10	0.00248621	380506	0.0152628	11	G	T	0.311515
	ukb-b-20175	Systolic blood pressure, automated reading	57654991	9.49992e-10	0.00223	436419	-0.0136437	11	G	T	0.318161
	ukb-b-10169	Guilty feelings	57654991	1.89998e-09	0.00101269	450704	0.00608112	11	G	T	0.318372
	ukb-b-20188	Arm fat percentage (left)	57654991	2e-09	0.0016363	454724	0.00982094	11	G	T	0.318444
	ukb-b-16407	Trunk fat percentage	57654991	2e-09	0.00198973	454613	0.0119399	11	G	T	0.318435
	ukb-b-7859	Impedance of arm (right)	57654991	2.19999e-09	0.00151175	454826	0.00904229	11	G	T	0.318416
	ukb-b-18103	Pulse rate, automated reading	57654991	2.39999e-09	0.00225478	436424	0.0134609	11	G	T	0.318162
	ukb-a-487	Types of physical activity in last 4 weeks: Heavy DIY (eg: weeding lawn mowing carpentry digging)	57654991	2.45771e-09	0.00127093	335599	-0.00758036	11	G	T	0.319325
	ukb-a-53	Worry too long after embarrassment	57654991	3.03194e-09	0.0013196	323766	0.00782527	11	G	T	0.319325
	ebi-a-GCST005232	Neuroticism	57654991	3.53509e-09	0.0055596	329821	0.032828	11	G	T	-
	ukb-a-516	Duration walking for pleasure	57654991	4.64515e-09	0.00456825	240788	-0.0267683	11	G	T	0.319325
	ukb-b-8909	Body fat percentage	57654991	8.9e-09	0.00165757	454633	0.00953052	11	G	T	0.318416
	ukb-b-929	Frequency of tiredness / lethargy in last 2 weeks	57654991	1.09999e-08	0.00187538	449019	0.0107315	11	G	T	0.318597
	ukb-b-6519	Worrier / anxious feelings	57654991	1.7e-08	0.00110273	450765	0.0062242	11	G	T	0.318377
	ebi-a-GCST90012794	Participation in an health questionnaire (not invited vs invited)	57654991	2.19999e-08	0.00096039	451097	0.00536543	11	G	T	0.319804
	ebi-a-GCST90000025	Appendicular lean mass	57654991	3.13199e-08	0.002	450243	-0.0113	11	G	T	0.3188
	ukb-b-9981	Sensitivity / hurt feelings	57654991	3.40001e-08	0.0011021	449419	0.00608434	11	G	T	0.318559
	ebi-a-GCST006951	Feeling hurt	57654991	4.64002e-08	0.00251435	372047	0.0137409	11	G	T	0.311515
rs13262595	ukb-a-6	Time spent using computer	143316970	4.82725e-18	0.00216148	261987	0.0187141	8	G	A	0.559889
	ukb-b-4522	Time spent using computer	143316970	1.80011e-17	0.00183749	360895	0.0156317	8	G	A	0.560611
	ukb-b-4779	Plays computer games	143316970	6.29941e-14	0.00104503	462433	0.00784032	8	G	A	0.560965
	ukb-b-15418	Duration screen displayed	143316970	1.29987e-13	0.00350807	152605	-0.0259746	8	G	A	0.561051
	ieu-a-22	Schizophrenia	143316970	2.85299e-13	0.0107	82315	-0.0779975	8	G	A	-
	ebi-a-GCST006478	Worry	143316970	3.22626e-13	0.002394	348219	-0.01744	8	G	A	-
	ieu-b-42	schizophrenia	143316970	4.97164e-13	0.0109	77096	-0.078904	8	G	A	0.555
	ukb-b-20544	Nervous feelings	143316970	8.69961e-13	0.000895332	450700	-0.00640066	8	G	A	0.560927
	ukb-b-13823	Time to complete round	143316970	1.20005e-12	0.0020742	454157	-0.0147343	8	G	A	0.561095
	ebi-a-GCST90016622	Schizophrenia vs major depressive disorder (ordinary least squares (OLS))	143316970	1.9002e-12	0.0026	93491	-0.018	8	G	A	-
	ebi-a-GCST90016618	Schizophrenia vs ADHD (ordinary least squares (OLS))	143316970	5.50047e-12	0.0034	59774	-0.024	8	G	A	-
	ukb-b-11615	Qualifications: A levels/AS levels or equivalent	143316970	7.8001e-12	0.000925878	458079	0.00633573	8	G	A	0.561043
	ukb-b-10093	Tense / 'highly strung'	143316970	8.4004e-12	0.000805269	447961	-0.00550139	8	G	A	0.560993
	ebi-a-GCST006572	Cognitive performance	143316970	1.29003e-11	0.00288	257841	0.0195	8	G	A	0.5561
	ieu-a-1239	Years of schooling	143316970	1.85012e-11	0.00171	766345	0.0115	8	G	A	0.5561
	ukb-a-398	Qualifications: None of the above	143316970	7.05505e-11	0.000928836	334070	-0.00605573	8	G	A	0.559889
	ukb-b-17729	Qualifications: None of the above	143316970	8.19974e-11	0.000788294	458079	-0.00512144	8	G	A	0.561043
	ebi-a-GCST006948	Feeling nervous	143316970	1.53402e-10	0.00234347	373121	-0.0150029	8	G	A	0.573313
	ukb-b-6134	Age completed full time education	143316970	2e-10	0.00208083	307897	0.0132328	8	G	A	0.558883
	ebi-a-GCST90016620	Schizophrenia vs autism spectrum disorder (ordinary least squares (OLS))	143316970	2.1e-10	0.003	59056	-0.019	8	G	A	-
	ukb-b-5238	Fluid intelligence score	143316970	7.59994e-10	0.00763679	149051	0.0469974	8	G	A	0.561238
	ebi-a-GCST006250	Intelligence	143316970	9.07298e-10	0.00276148	269867	0.0169141	8	G	A	-
	ukb-b-9917	Interval between previous point and current one in numeric path (trail #1)	143316970	9.29994e-10	0.00428376	109986	-0.0262214	8	G	A	0.567432
	ebi-a-GCST006952	Feeling tense	143316970	1.32999e-09	0.00234914	371318	-0.0142452	8	G	A	0.573313
	ieu-b-38	systolic blood pressure	143316970	1.39399e-09	0.0305	722970	-0.1849	8	G	A	0.5585
	ukb-b-4710	Number of days/week of moderate physical activity 10+ minutes	143316970	1.5e-09	0.00500944	440266	-0.0303061	8	G	A	0.561374
	ukb-a-50	Nervous feelings	143316970	1.66625e-09	0.00105096	328725	-0.00633474	8	G	A	0.559889
	ukb-b-20140	Duration to complete alphanumeric path (trail #2)	143316970	4.30002e-09	0.00449449	99477	-0.026396	8	G	A	0.567623
	ukb-b-19585	Duration to entering value	143316970	5.19996e-09	0.00420011	113410	-0.0245339	8	G	A	0.567447
	ukb-b-16311	Interval between previous point and current one in alphanumeric path (trail #2)	143316970	8.19993e-09	0.0043651	105451	-0.0251605	8	G	A	0.56769
	ukb-a-52	Tense / 'highly strung'	143316970	8.71285e-09	0.000935716	327232	-0.0053843	8	G	A	0.559889
	ebi-a-GCST90012792	Acceptance of an invitation to participate in a mental health questionnaire	143316970	1e-08	0.000976414	294787	0.00559127	8	G	A	0.560101
	ukb-b-16489	Qualifications: College or University degree	143316970	1.09999e-08	0.000957606	458079	0.00547412	8	G	A	0.561043
	ukb-b-6519	Worrier / anxious feelings	143316970	3.69999e-08	0.00103288	450765	-0.00568733	8	G	A	0.561021
	eqtl-a-ENSG00000181790	ENSG00000181790	143316970	3.86314e-08	0.0120226	31468	-0.0660881	8	G	A	0.573834
rs4990036	ukb-a-101	Non-cancer illness code self-reported: malabsorption/coeliac disease	31323506	0	0.00022306	337159	0.00971423	6	T	C	0.150269
	eqtl-a-ENSG00000204525	ENSG00000204525	31323506	0	0.0170948	22435	0.735247	6	T	C	0.122072
	ieu-a-1112	Primary sclerosing cholangitis	31323506	1e-200	0.036	14890	1.10526	6	T	C	0.15
	eqtl-a-ENSG00000224389	ENSG00000224389	31323506	2.6363e-173	0.0176936	3980	0.496567	6	T	C	0.122072
	ukb-d-30000_irnt	White blood cell (leukocyte) count	31323506	1.8365e-169	0.00332699	350470	-0.0923685	6	T	C	0.150714
	ukb-d-30120_irnt	Lymphocyte count	31323506	1.7865e-167	0.00331961	349856	-0.0916143	6	T	C	0.150693
	eqtl-a-ENSG00000231852	ENSG00000231852	31323506	4.121e-131	0.0178099	4899	0.433922	6	T	C	0.122072
	eqtl-a-ENSG00000244731	ENSG00000244731	31323506	7.1121e-119	0.0178441	3980	-0.413638	6	T	C	0.122072
	eqtl-a-ENSG00000214894	ENSG00000214894	31323506	5.0234e-116	0.017852	3980	0.408753	6	T	C	0.122072
	ebi-a-GCST90000529	Type 1 diabetes	31323506	4.4978e-111	0.0322313	17685	0.72179	6	T	C	-
	ukb-d-30130_irnt	Monocyte count	31323506	3.1696e-110	0.00323607	349856	-0.0722121	6	T	C	0.150693
	eqtl-a-ENSG00000137331	ENSG00000137331	31323506	2.9174e-107	0.0178766	7666	0.393279	6	T	C	0.122072
	ebi-a-GCST004627	Lymphocyte counts	31323506	2.9717e-104	0.00505376	171643	-0.109581	6	T	C	0.1486
	ebi-a-GCST004610	White blood cell count	31323506	5.73984e-96	0.00503138	172435	-0.104585	6	T	C	0.1485
	ukb-b-20289	Non-cancer illness code, self-reported: hyperthyroidism/thyrotoxicosis	31323506	1.10002e-92	0.00025474	462933	0.00520213	6	T	C	0.148204
	ukb-b-3599	Never eat eggs, dairy, wheat, sugar: Wheat products	31323506	2.19989e-91	0.00047427	461046	0.00961519	6	T	C	0.148256
	ebi-a-GCST003156	Systemic lupus erythematosus	31323506	3.34118e-88	0.0411745	14267	0.81978	6	T	C	-
	ukb-d-30650_irnt	Aspartate aminotransferase	31323506	5.09918e-86	0.003199	342990	-0.062898	6	T	C	0.15073
	eqtl-a-ENSG00000204338	ENSG00000204338	31323506	1.39348e-84	0.0179408	3980	-0.349625	6	T	C	0.122072
	ukb-a-76	Non-cancer illness code self-reported: hyperthyroidism/thyrotoxicosis	31323506	9.07403e-84	0.00029533	337159	0.00572848	6	T	C	0.150269
	ukb-d-30860_irnt	Total protein	31323506	2.5015e-83	0.0035134	314921	-0.067967	6	T	C	0.15079
	prot-a-1898	MHC class I polypeptide-related sequence B	31323506	9.33254e-81	0.0336	3301	-0.6385	6	T	C	0.14252
	ukb-d-30140_irnt	Neutrophill count	31323506	2.34639e-80	0.00332426	349856	-0.0631215	6	T	C	0.150693
	ukb-b-16881	Sitting height	31323506	1.59993e-79	0.00209851	461536	0.0396232	6	T	C	0.148218
	ukb-d-30860_raw	Total protein	31323506	3.87436e-79	0.014172	314921	-0.26701	6	T	C	0.15079
	ebi-a-GCST010005	Membranous nephropathy	31323506	6.6604e-77	0.0615	7979	1.1424	6	T	C	-
	eqtl-a-ENSG00000137312	ENSG00000137312	31323506	2.4227e-75	0.0179671	7666	0.330002	6	T	C	0.122072
	ebi-a-GCST010681	Type 1 diabetes	31323506	2.74221e-74	0.034	24840	0.6191	6	T	C	0.1558
	eqtl-a-ENSG00000137411	ENSG00000137411	31323506	4.16677e-69	0.0179849	7666	-0.315997	6	T	C	0.122072
	ukb-d-30260_irnt	Mean reticulocyte volume	31323506	2.07874e-64	0.00334694	344728	0.0567274	6	T	C	0.150795
	ebi-a-GCST004625	Monocyte count	31323506	5.94703e-57	0.00501387	170721	-0.0797405	6	T	C	0.1486
	ukb-a-195	Sitting height	31323506	3.82472e-56	0.00263075	336172	0.0415394	6	T	C	0.150269
	ukb-b-17918	Treatment/medication code: levothyroxine sodium	31323506	2.99985e-51	0.00057394	462933	0.00864248	6	T	C	0.148204
	ebi-a-GCST004626	Myeloid white cell count	31323506	4.7863e-49	0.00505286	169219	-0.0743789	6	T	C	0.1486
	ukb-b-10787	Standing height	31323506	1.9002e-47	0.0018234	461950	0.0263845	6	T	C	0.148222
	eqtl-a-ENSG00000225059	ENSG00000225059	31323506	1.7053e-45	0.0180528	3134	0.255567	6	T	C	0.122072
	eqtl-a-ENSG00000248290	ENSG00000248290	31323506	3.79752e-45	0.0180538	3134	-0.254555	6	T	C	0.122072
	ukb-b-8388	Started insulin within one year diagnosis of diabetes	31323506	1.80011e-44	0.00424493	21241	0.0593821	6	T	C	0.157736
	ukb-b-19732	Non-cancer illness code, self-reported: hypothyroidism/myxoedema	31323506	3.10027e-44	0.00062231	462933	0.00868254	6	T	C	0.148204
	eqtl-a-ENSG00000225851	ENSG00000225851	31323506	3.1908e-44	0.0180565	3642	-0.251867	6	T	C	0.122072
	ebi-a-GCST90000025	Appendicular lean mass	31323506	1.72902e-43	0.0027	450243	0.0366	6	T	C	0.1484
	ukb-d-30250_irnt	Reticulocyte count	31323506	1.77092e-43	0.00332081	344729	-0.0459207	6	T	C	0.150796
	ebi-a-GCST004614	Granulocyte count	31323506	7.60501e-43	0.00504071	169822	-0.0691634	6	T	C	0.1486
	ukb-b-15445	Treatment/medication code: insulin product	31323506	1.69981e-42	0.00028794	462933	0.00393441	6	T	C	0.148204
	prot-a-2221	cAMP-specific 3',5'-cyclic phosphodiesterase 4D	31323506	4.2658e-42	0.0344	3301	-0.4677	6	T	C	0.14252
	ebi-a-GCST004613	Sum neutrophil eosinophil counts	31323506	1.11301e-41	0.0050324	170384	-0.0680634	6	T	C	0.1486
	ebi-a-GCST004624	Sum eosinophil basophil counts	31323506	2.76885e-39	0.00501285	171771	-0.0657342	6	T	C	0.1485
	ukb-a-190	Treatment/medication code: levothyroxine sodium	31323506	3.40957e-39	0.00066991	337159	0.0087752	6	T	C	0.150269
	ebi-a-GCST90002304	Hematocrit	31323506	6.28058e-39	0.002631	562259	-0.034355	6	T	C	0.143112
	ebi-a-GCST90002404	Red cell distribution width	31323506	1.20005e-38	0.0029966	408112	0.0389587	6	T	C	0.147952
	ukb-d-30070_irnt	Red blood cell (erythrocyte) distribution width	31323506	1.6684e-38	0.00331997	350473	0.043086	6	T	C	0.150711
	ebi-a-GCST007430	Peak expiratory flow	31323506	2.03002e-38	0.0035	321047	-0.0458	6	T	C	0.149
	ebi-a-GCST90002386	High light scatter reticulocyte percentage of red cells	31323506	3.40017e-38	0.00300583	408112	-0.0388387	6	T	C	0.148244
	ebi-a-GCST004620	Sum basophil neutrophil counts	31323506	1.39701e-37	0.00503635	170143	-0.0645279	6	T	C	0.1486
	ebi-a-GCST004622	Reticulocyte count	31323506	4.09355e-37	0.00504239	170641	-0.0641833	6	T	C	0.1485
	ebi-a-GCST004629	Neutrophil count	31323506	1.6099e-36	0.00502745	170702	-0.0634532	6	T	C	0.1486
	ukb-a-331	Started insulin within one year diagnosis of diabetes	31323506	2.04644e-36	0.00505324	15397	0.063849	6	T	C	0.150269
	prot-a-1275	Glutamate receptor 4	31323506	3.89045e-36	0.0345	3301	-0.4334	6	T	C	0.14252
	ukb-a-389	Standing height	31323506	7.62606e-36	0.00241877	336474	0.0302341	6	T	C	0.150269
	ukb-a-153	Treatment/medication code: insulin product	31323506	9.55213e-36	0.00033712	337159	0.00420783	6	T	C	0.150269
	ukb-d-30020_irnt	Haemoglobin concentration	31323506	1.01298e-35	0.00264727	350474	-0.0330303	6	T	C	0.150713
	ebi-a-GCST007431	Lung function (FEV1/FVC)	31323506	1.46016e-35	0.0034	321047	-0.0422	6	T	C	0.148
	ukb-b-12828	Leg fat-free mass (right)	31323506	2.29985e-35	0.00182717	454835	0.0226766	6	T	C	0.148165
	ukb-b-13354	Whole body fat-free mass	31323506	4.70002e-35	0.00174195	454850	0.0215174	6	T	C	0.148162
	ukb-b-14310	Leg predicted mass (right)	31323506	4.90004e-35	0.00181539	454834	0.0224192	6	T	C	0.148165
	ukb-d-30240_irnt	Reticulocyte percentage	31323506	5.02343e-35	0.00336397	344728	-0.0415414	6	T	C	0.150795
	ukb-a-77	Non-cancer illness code self-reported: hypothyroidism/myxoedema	31323506	7.41822e-35	0.00072698	337159	0.00895458	6	T	C	0.150269
	ukb-b-14540	Whole body water mass	31323506	7.59976e-35	0.00174488	454888	0.0214858	6	T	C	0.148163
	ukb-d-30080_irnt	Platelet count	31323506	1.90897e-34	0.00323287	350474	-0.0395734	6	T	C	0.150713
	ukb-b-16099	Leg fat-free mass (left)	31323506	1.99986e-34	0.00182808	454805	0.0223717	6	T	C	0.148163
	ukb-b-17271	Leg predicted mass (left)	31323506	2.39994e-34	0.00181613	454799	0.0221966	6	T	C	0.148165
	ebi-a-GCST004606	Eosinophil counts	31323506	6.02282e-34	0.00500726	172275	-0.0608183	6	T	C	0.1485
	eqtl-a-ENSG00000204536	ENSG00000204536	31323506	8.17523e-34	0.0180866	7666	0.219228	6	T	C	0.122072
	ukb-b-16446	Basal metabolic rate	31323506	1.80011e-33	0.00183245	454874	0.0220912	6	T	C	0.148164
	ukb-d-30720_raw	Cystatin C	31323506	4.07568e-33	0.00054419	344264	0.0065248	6	T	C	0.15072
	ukb-d-30720_irnt	Cystatin C	31323506	9.25977e-33	0.0030469	344264	0.036324	6	T	C	0.15072
	ukb-b-17409	Trunk fat-free mass	31323506	7.89951e-32	0.00173466	454508	0.0203656	6	T	C	0.148158
	ukb-b-9685	Trunk predicted mass	31323506	2.49977e-31	0.00172912	454463	0.0201345	6	T	C	0.148165
	ukb-b-19925	Arm fat-free mass (left)	31323506	2.39994e-30	0.00176794	454672	0.0202422	6	T	C	0.148156
	ukb-b-9093	Arm predicted mass (left)	31323506	2.90001e-30	0.00176102	454655	0.0201321	6	T	C	0.148156
	ukb-d-30650_raw	Aspartate aminotransferase	31323506	5.43e-30	0.035207	342990	-0.40059	6	T	C	0.15073
	ukb-d-30300_irnt	High light scatter reticulocyte count	31323506	6.44318e-30	0.00333952	344729	-0.0379482	6	T	C	0.150796
	ebi-a-GCST004619	Reticulocyte fraction of red cells	31323506	1.90722e-29	0.0050388	170690	-0.0567726	6	T	C	0.1485
	ukb-d-30870_irnt	Triglycerides	31323506	1.83021e-28	0.0032464	343992	-0.035928	6	T	C	0.15072
	ukb-b-19520	Arm fat-free mass (right)	31323506	2.19989e-28	0.0017341	454753	0.0191585	6	T	C	0.148167
	ukb-b-16698	Arm predicted mass (right)	31323506	5.40008e-28	0.0017282	454746	0.0189563	6	T	C	0.148164
	ukb-a-276	Leg fat-free mass (right)	31323506	9.41022e-28	0.00224113	331285	0.0244719	6	T	C	0.150269
	ukb-a-277	Leg predicted mass (right)	31323506	2.55564e-27	0.00222654	331285	0.0241095	6	T	C	0.150269
	prot-a-315	Complement C4	31323506	4.89779e-27	0.0347	3301	-0.3741	6	T	C	0.14252
	ebi-a-GCST007432	FEV1	31323506	5.95251e-27	0.0033	321047	-0.0358	6	T	C	0.1479
	ukb-a-266	Whole body fat-free mass	31323506	8.00387e-27	0.00215312	331291	0.0230883	6	T	C	0.150269
	ukb-a-267	Whole body water mass	31323506	1.57906e-26	0.00215631	331315	0.0229866	6	T	C	0.150269
	ukb-a-280	Leg fat-free mass (left)	31323506	3.16519e-26	0.00224203	331258	0.0237549	6	T	C	0.150269
	ukb-a-281	Leg predicted mass (left)	31323506	3.27642e-26	0.00222679	331253	0.0235863	6	T	C	0.150269
	ukb-b-11842	Weight	31323506	1.10002e-25	0.00243623	461632	0.0255301	6	T	C	0.148196
	ukb-a-268	Basal metabolic rate	31323506	4.4978e-25	0.00225767	331307	0.0233532	6	T	C	0.150269
	ebi-a-GCST90000027	Appendicular lean mass	31323506	8.30042e-25	0.00357209	244730	0.0395137	6	T	C	0.147867
	ukb-d-30630_irnt	Apoliprotein A	31323506	1.24337e-24	0.003238	313387	-0.033177	6	T	C	0.15085
	ukb-a-292	Trunk fat-free mass	31323506	1.4713e-24	0.0021447	331030	0.0219397	6	T	C	0.150269
	ukb-b-12039	Weight	31323506	1.80011e-24	0.00245419	454893	0.0250612	6	T	C	0.148161
	ukb-b-4080	Ankle spacing width	31323506	2.29985e-24	0.00317484	265753	0.0323431	6	T	C	0.148117
	ukb-a-293	Trunk predicted mass	31323506	2.60375e-24	0.00213768	330995	0.0217495	6	T	C	0.150269
	ukb-d-30750_irnt	Glycated haemoglobin	31323506	2.66318e-24	0.0032177	344182	0.032731	6	T	C	0.15061
	ukb-d-30270_irnt	Mean sphered cell volume	31323506	7.48686e-24	0.00335098	344729	0.0337474	6	T	C	0.150796
	prot-a-470	T-cell surface protein tactile	31323506	1.28825e-23	0.0348	3301	-0.3487	6	T	C	0.14252
	ukb-b-13500	Operative procedures - secondary OPCS: Z27.4 Duodenum	31323506	1.39991e-23	0.00062031	463010	0.00620861	6	T	C	0.148205
	ukb-d-30290_irnt	High light scatter reticulocyte percentage	31323506	1.79515e-23	0.00336424	344729	-0.0335902	6	T	C	0.150796
	ukb-d-30750_raw	Glycated haemoglobin	31323506	3.45144e-23	0.021468	344182	0.21295	6	T	C	0.15061
	ukb-d-30690_raw	Cholesterol	31323506	9.23422e-23	0.0037049	344278	-0.036385	6	T	C	0.15073
	ukb-d-30690_irnt	Cholesterol	31323506	1.04616e-22	0.0032426	344278	-0.031804	6	T	C	0.15073
	eqtl-a-ENSG00000204531	ENSG00000204531	31323506	1.07572e-22	0.0181189	4899	-0.177647	6	T	C	0.122072
	ukb-b-7435	Age diabetes diagnosed	31323506	1.39991e-22	0.013339	20911	-0.130442	6	T	C	0.15827
	ukb-d-30730_irnt	Gamma glutamyltransferase	31323506	1.71277e-22	0.0031071	344104	-0.030319	6	T	C	0.15071
	ukb-d-30870_raw	Triglycerides	31323506	2.12471e-22	0.0033543	343992	-0.032659	6	T	C	0.15072
	ukb-d-K11_OTHDIG	Other diseases of the digestive system	31323506	2.30303e-22	0.000456	361194	0.00443601	6	T	C	0.150751
	ukb-a-289	Arm predicted mass (left)	31323506	1.3128e-21	0.00215669	331146	0.0205951	6	T	C	0.150269
	ukb-d-30100_irnt	Mean platelet (thrombocyte) volume	31323506	1.39637e-21	0.00334015	350470	0.0318749	6	T	C	0.150714
	ukb-b-4226	Diagnoses - secondary ICD10: E03.9 Hypothyroidism, unspecified	31323506	1.69981e-21	0.00041671	463010	0.0039688	6	T	C	0.148205
	eqtl-a-ENSG00000213676	ENSG00000213676	31323506	1.93642e-21	0.0181226	7666	0.172319	6	T	C	0.122072
	ukb-d-30760_irnt	HDL cholesterol	31323506	2.04409e-21	0.0031847	315133	-0.030265	6	T	C	0.15082
	ebi-a-GCST90006929	Varicella zoster virus glycoproteins E and I antibody levels	31323506	4.03367e-21	0.0220918	7595	0.208364	6	T	C	0.159353
	ukb-d-30010_irnt	Red blood cell (erythrocyte) count	31323506	5.07341e-21	0.00285215	350475	-0.0268337	6	T	C	0.150713
	ukb-a-284	Arm fat-free mass (right)	31323506	5.40879e-21	0.00212165	331221	0.0199469	6	T	C	0.150269
	ukb-d-30630_raw	Apoliprotein A	31323506	6.5283e-21	0.00087822	313387	-0.0082392	6	T	C	0.15085
	ukb-a-288	Arm fat-free mass (left)	31323506	9.56753e-21	0.0021648	331159	0.0202222	6	T	C	0.150269
	ebi-a-GCST004611	High light scatter reticulocyte count	31323506	2.82488e-20	0.00503353	170761	-0.0464363	6	T	C	0.1485
	ukb-d-30030_irnt	Haematocrit percentage	31323506	3.01023e-20	0.00272135	350475	-0.0250885	6	T	C	0.150713
	ukb-a-285	Arm predicted mass (right)	31323506	6.3387e-20	0.00211414	331216	0.0193211	6	T	C	0.150269
	ukb-b-17885	Diagnoses - main ICD10: R31 Unspecified haematuria	31323506	9.49948e-20	0.00045388	463010	-0.0041277	6	T	C	0.148205
	ukb-b-14961	Other serious medical condition/disability diagnosed by doctor	31323506	1e-19	0.00119264	454253	0.0108356	6	T	C	0.14822
	ukb-b-15590	Hip circumference	31323506	1.29987e-19	0.00280014	462117	0.0253643	6	T	C	0.148203
	ukb-b-18113	Non-cancer illness code, self-reported: asthma	31323506	1.29987e-19	0.00093083	462933	0.00843135	6	T	C	0.148204
	ukb-b-1315	Operation code: thyroidectomy/partial thyroidectomy	31323506	1.39991e-19	0.00028212	462933	0.00255449	6	T	C	0.148204
	ukb-b-4650	Comparative body size at age 10	31323506	1.39991e-19	0.00197006	454718	0.0178331	6	T	C	0.148169
	ukb-b-20296	Blood clot, DVT, bronchitis, emphysema, asthma, rhinitis, eczema, allergy diagnosed by doctor: Asthma	31323506	2.60016e-19	0.00093009	462013	0.00835644	6	T	C	0.148241
	ebi-a-GCST004618	White blood cell count (basophil)	31323506	3.09885e-19	0.00491215	171846	-0.044038	6	T	C	0.1486
	ukb-b-13823	Time to complete round	31323506	1.20005e-18	0.00289634	454157	-0.0255358	6	T	C	0.148352
	ebi-a-GCST004603	Platelet count	31323506	1.96789e-18	0.0051217	166066	-0.0448616	6	T	C	0.1483
	ukb-d-30760_raw	HDL cholesterol	31323506	2.15328e-18	0.0012255	315133	-0.010723	6	T	C	0.15082
	ukb-d-30770_irnt	IGF-1	31323506	3.69573e-18	0.0032505	342439	-0.028241	6	T	C	0.15071
	ebi-a-GCST004615	Hemoglobin concentration	31323506	4.19856e-18	0.00497918	172925	-0.0431858	6	T	C	0.1485
	ukb-a-249	Weight	31323506	6.18728e-18	0.00297488	336227	0.0256718	6	T	C	0.150269
	ukb-b-10537	Non-cancer illness code, self-reported: psoriasis	31323506	6.20012e-18	0.00031053	462933	-0.0026792	6	T	C	0.148204
	ukb-b-7350	Medication for cholesterol, blood pressure or diabetes: Insulin	31323506	6.20012e-18	0.00050546	209638	0.00436188	6	T	C	0.148884
	ukb-b-11085	Medication for pain relief, constipation, heartburn: None of the above	31323506	7.8001e-18	0.0014566	457547	0.012531	6	T	C	0.148251
	ukb-b-8607	Ankle spacing width (right)	31323506	7.89951e-18	0.00439898	146181	0.0378375	6	T	C	0.14656
	ukb-d-1448_4	Bread type: Other type of bread	31323506	7.96343e-18	0.00066794	348424	0.00574471	6	T	C	0.150579
	ukb-b-17595	Medication for pain relief, constipation, heartburn: Paracetamol	31323506	8.19974e-18	0.00120969	457547	-0.0103993	6	T	C	0.148251
	ukb-d-30090_irnt	Platelet crit	31323506	1.06316e-17	0.00317866	350471	-0.0272327	6	T	C	0.150715
	eqtl-a-ENSG00000204305	ENSG00000204305	31323506	3.52209e-17	0.018135	7666	0.152838	6	T	C	0.122072
	ukb-d-30700_irnt	Creatinine	31323506	4.40149e-17	0.0027123	344104	0.022789	6	T	C	0.15072
	ukb-a-446	Blood clot DVT bronchitis emphysema asthma rhinitis eczema allergy diagnosed by doctor: Asthma	31323506	4.41367e-17	0.00109076	336782	0.00916438	6	T	C	0.150269
	ukb-a-66	Non-cancer illness code self-reported: asthma	31323506	1.10892e-16	0.00109278	337159	0.00906235	6	T	C	0.150269
	ukb-a-100	Non-cancer illness code self-reported: psoriasis	31323506	1.26386e-16	0.00036389	337159	-0.003012	6	T	C	0.150269
	ukb-b-17422	Age at menopause (last menstrual period)	31323506	1.80011e-16	0.00518625	143819	-0.0427135	6	T	C	0.148051
	prot-a-1347	HLA class II histocompatibility antigen, DQ alpha 2 chain	31323506	1.94984e-16	0.035	3301	-0.2878	6	T	C	0.14252
	ukb-b-2122	Ankle spacing width (left)	31323506	2.39994e-16	0.00434521	146226	0.0356398	6	T	C	0.146636
	ukb-d-30770_raw	IGF-1	31323506	2.40049e-16	0.018436	342439	-0.15119	6	T	C	0.15071
	eqtl-a-ENSG00000234745	ENSG00000234745	31323506	5.27473e-16	0.0181384	6747	-0.147012	6	T	C	0.122072
	ukb-d-1468_5	Cereal type: Other (e.g. Cornflakes, Frosties)	31323506	5.665e-16	0.00142196	299898	0.0115132	6	T	C	0.150334
	ebi-a-GCST004612	High light scatter reticulocyte percentage of red cells	31323506	8.1903e-16	0.00503339	170763	-0.0405255	6	T	C	0.1485
	ukb-b-7992	Diastolic blood pressure, automated reading	31323506	1e-15	0.00291556	436424	-0.0233897	6	T	C	0.147534
	ukb-a-491	Medication for cholesterol blood pressure or diabetes: Insulin	31323506	1.00577e-15	0.00058481	154702	0.00469424	6	T	C	0.150269
	eqtl-a-ENSG00000204304	ENSG00000204304	31323506	1.65234e-15	0.0181398	7666	-0.14448	6	T	C	0.122072
	ukb-b-9971	Treatment/medication code: thyroxine product	31323506	1.80011e-15	0.00031527	462933	0.00250728	6	T	C	0.148204
	prot-a-2393	Trypsin-3	31323506	2.5704e-15	0.035	3301	0.2765	6	T	C	0.14252
	ukb-d-30060_irnt	Mean corpuscular haemoglobin concentration	31323506	2.60435e-15	0.0033123	350468	-0.0261967	6	T	C	0.15071
	ukb-b-7047	Operative procedures - main OPCS: M45.9 Unspecified diagnostic endoscopic examination of bladder	31323506	2.80027e-15	0.00065492	463010	-0.005173	6	T	C	0.148205
	ukb-a-34	Comparative body size at age 10	31323506	3.00677e-15	0.00233199	331693	0.0184017	6	T	C	0.150269
	prot-a-794	Beta-defensin 119	31323506	4.16869e-15	0.035	3301	-0.2748	6	T	C	0.14252
	ukb-a-158	Treatment/medication code: thyroxine product	31323506	4.93401e-15	0.00036506	337159	0.00285806	6	T	C	0.150269
	ukb-b-12930	Mouth/teeth dental problems: Dentures	31323506	5.30029e-15	0.00109068	461113	0.0085277	6	T	C	0.148195
	prot-a-2481	Rac GTPase-activating protein 1	31323506	7.94328e-15	0.035	3301	0.272	6	T	C	0.14252
	ukb-a-453	Medication for pain relief constipation heartburn: None of the above	31323506	1.39444e-14	0.00170492	333581	0.0131231	6	T	C	0.150269
	ukb-a-309	Other serious medical condition/disability diagnosed by doctor	31323506	2.98401e-14	0.00139216	331274	0.0105795	6	T	C	0.150269
	ebi-a-GCST90000026	Appendicular lean mass	31323506	3.29989e-14	0.0039524	205513	0.0331348	6	T	C	0.149098
	ebi-a-GCST004604	Hematocrit	31323506	4.18119e-14	0.00495626	173039	-0.0374458	6	T	C	0.1485
	ukb-a-585	Diagnoses - main ICD10: R31 Unspecified haematuria	31323506	4.93401e-14	0.00049896	337199	-0.0037591	6	T	C	0.150269
	ukb-b-2988	Number of fluid intelligence questions attempted within time limit	31323506	5.00035e-14	0.0105841	149051	0.0797176	6	T	C	0.147143
	met-d-PUFA	Polyunsaturated fatty acids	31323506	6.20012e-14	0.00565375		-0.0481169	6	T	C	0.148675
	ebi-a-GCST004607	Plateletcrit	31323506	7.20112e-14	0.00513727	164339	-0.0384481	6	T	C	0.1483
	ukb-a-455	Medication for pain relief constipation heartburn: Paracetamol	31323506	8.02047e-14	0.00140969	333581	-0.0105308	6	T	C	0.150269
	met-d-M_HDL_PL	Phospholipids in medium HDL	31323506	8.49963e-14	0.005425		-0.0406801	6	T	C	0.148669
	ukb-b-14203	Hot drink temperature	31323506	1.20005e-13	0.00166853	457873	-0.0123698	6	T	C	0.148231
	eqtl-a-ENSG00000204438	ENSG00000204438	31323506	1.35363e-13	0.0181454	7666	-0.13429	6	T	C	0.122072
	ukb-a-388	Hip circumference	31323506	1.38835e-13	0.00337152	336601	0.0249417	6	T	C	0.150269
	ukb-b-2393	Never eat eggs, dairy, wheat, sugar: I eat all of the above	31323506	1.59993e-13	0.00122769	461046	-0.0090554	6	T	C	0.148256
	ukb-b-13405	Forced expiratory volume in 1-second (FEV1), predicted percentage	31323506	4.19952e-13	0.00491349	148653	-0.0356177	6	T	C	0.150611
	eqtl-a-ENSG00000204528	ENSG00000204528	31323506	4.68921e-13	0.0181469	7666	-0.131275	6	T	C	0.122072
	ebi-a-GCST90006901	Epstein-Barr virus ZEBRA antibody levels	31323506	5.00726e-13	0.0217442	8191	-0.157104	6	T	C	0.150138
	ukb-b-13764	Long-standing illness, disability or infirmity	31323506	5.79963e-13	0.00138015	451893	0.00994548	6	T	C	0.148345
	ukb-b-11113	3mm weak meridian (left)	31323506	6.20012e-13	0.00603158	95998	-0.0434007	6	T	C	0.146801
	ebi-a-GCST004601	Red blood cell count	31323506	6.48187e-13	0.00498616	172952	-0.0358502	6	T	C	0.1485
	met-d-M_HDL_L	Total lipids in medium HDL	31323506	6.79986e-13	0.00538626		-0.0387606	6	T	C	0.148669
	ukb-b-2209	Oily fish intake	31323506	8.30042e-13	0.0026907	460443	-0.0192548	6	T	C	0.148238
	ukb-b-14068	Impedance of leg (left)	31323506	1e-12	0.00255472	454857	-0.0182163	6	T	C	0.148165
	met-d-LA	Linoleic acid	31323506	1.10002e-12	0.00568539		-0.0438407	6	T	C	0.148675
	prot-a-1506	Interleukin-21	31323506	1.25893e-12	0.0351	3301	-0.2491	6	T	C	0.14252
	ukb-b-16019	Main speciality of consultant (recoded): Urology	31323506	1.39991e-12	0.00080841	461378	-0.0057255	6	T	C	0.148221
	ukb-b-15592	Operation code: varicose vein surgery	31323506	1.50003e-12	0.00057562	462933	-0.0040699	6	T	C	0.148204
	ebi-a-GCST90002412	Low density lipoprotein cholesterol levels	31323506	1.50003e-12	0.0026882	431167	-0.0190244	6	T	C	0.148508
	ukb-b-8147	Treatment/medication code: paracetamol	31323506	1.99986e-12	0.00112908	462933	-0.0079444	6	T	C	0.148204
	ukb-d-30700_raw	Creatinine	31323506	2.15477e-12	0.052477	344104	0.36862	6	T	C	0.15072
	ukb-b-13506	3mm weak meridian (right)	31323506	2.19989e-12	0.00603439	96007	-0.0423872	6	T	C	0.146597
	eqtl-a-ENSG00000204351	ENSG00000204351	31323506	2.20293e-12	0.0181489	7666	-0.127421	6	T	C	0.122072
	ukb-b-15418	Duration screen displayed	31323506	2.70023e-12	0.00490544	152605	-0.0342926	6	T	C	0.147046
	ukb-b-14664	3mm strong meridian (left)	31323506	3.19963e-12	0.00602531	95998	-0.0419791	6	T	C	0.146801
	ukb-b-7376	Impedance of leg (right)	31323506	3.50026e-12	0.00253336	454863	-0.0176263	6	T	C	0.148165
	met-d-M_HDL_P	Concentration of medium HDL particles	31323506	3.90032e-12	0.00534533		-0.0368522	6	T	C	0.148669
	met-d-HDL_PL	Phospholipids in HDL	31323506	4.40048e-12	0.00524581		-0.0357038	6	T	C	0.148669
	met-d-Phosphoglyc	Phosphoglycerides	31323506	4.79954e-12	0.00549329		-0.0405566	6	T	C	0.148675
	met-d-Omega_6	Omega-6 fatty acids	31323506	5.19996e-12	0.00566138		-0.0437161	6	T	C	0.148675
	ukb-b-6852	3mm strong meridian (right)	31323506	5.50047e-12	0.00603127	96007	-0.0415691	6	T	C	0.146597
	ukb-a-235	Forced expiratory volume in 1-second (FEV1) predicted percentage	31323506	6.13338e-12	0.00592769	110423	-0.0407664	6	T	C	0.150269
	met-d-Omega_3	Omega-3 fatty acids	31323506	7.59976e-12	0.00570643		-0.0418135	6	T	C	0.148675
	met-d-ApoA1	Apolipoprotein A1	31323506	7.89951e-12	0.00531026		-0.0360983	6	T	C	0.148669
	ukb-a-359	Diastolic blood pressure automated reading	31323506	8.88792e-12	0.00345569	317756	-0.0235806	6	T	C	0.150269
	ukb-d-30200_irnt	Neutrophill percentage	31323506	9.0469e-12	0.0033249	349861	0.0226796	6	T	C	0.150692
	ebi-a-GCST004621	Sum basophil neutrophil counts	31323506	1.24394e-11	0.0049712	171529	0.0336799	6	T	C	0.1483
	eqtl-a-ENSG00000204444	ENSG00000204444	31323506	1.57507e-11	0.0181513	7666	-0.122353	6	T	C	0.122072
	ukb-b-20044	Trunk fat mass	31323506	1.59993e-11	0.00283179	454588	0.0190891	6	T	C	0.148157
	met-d-Total_FA	Total fatty acids	31323506	1.69981e-11	0.00574858		-0.041863	6	T	C	0.148675
	ukb-d-30740_raw	Glucose	31323506	2.06443e-11	0.004228	314916	0.028334	6	T	C	0.15079
	ebi-a-GCST90006898	Epstein-Barr virus EA-D antibody levels	31323506	2.49459e-11	0.022573	7763	-0.150645	6	T	C	0.148987
	met-d-M_HDL_FC	Free cholesterol in medium HDL	31323506	2.49977e-11	0.00528076		-0.0348664	6	T	C	0.148669
	met-d-HDL_L	Total lipids in HDL	31323506	2.60016e-11	0.00521105		-0.0340292	6	T	C	0.148669
	met-d-S_HDL_PL	Phospholipids in small HDL	31323506	2.60016e-11	0.00574976		-0.0406645	6	T	C	0.148669
	ukb-b-1996	Salad / raw vegetable intake	31323506	4.19952e-11	0.00200513	435435	-0.0132276	6	T	C	0.148038
	ebi-a-GCST90012054	Receptor for advanced glycosylation end products levels	31323506	4.28647e-11	0.0172	21758	-0.1131	6	T	C	0.1271
	ukb-a-35	Comparative height size at age 10	31323506	4.32613e-11	0.00232491	332021	0.0153274	6	T	C	0.150269
	met-d-Cholines	Total cholines	31323506	6.4003e-11	0.00545451		-0.0379117	6	T	C	0.148675
	ukb-b-11452	6mm strong meridian (right)	31323506	7.29962e-11	0.00640409	84303	-0.0417207	6	T	C	0.146669
	met-d-Phosphatidylc	Phosphatidylcholines	31323506	7.39946e-11	0.0054346		-0.0375749	6	T	C	0.148675
	met-d-HDL_P	Concentration of HDL particles	31323506	7.89951e-11	0.00544806		-0.0362891	6	T	C	0.148669
	met-d-MUFA	Monounsaturated fatty acids	31323506	9.09913e-11	0.00573536		-0.0394066	6	T	C	0.148675
	prot-a-1228	Granulysin	31323506	9.33254e-11	0.0351	3301	-0.2275	6	T	C	0.14252
	ukb-b-14360	Time to answer	31323506	1.09999e-10	0.00500346	152605	-0.0323098	6	T	C	0.147046
	ukb-a-140	Treatment/medication code: carbimazole	31323506	1.28422e-10	9.7527e-05	337159	0.00062703	6	T	C	0.150269
	ukb-b-18336	Seen a psychiatrist for nerves, anxiety, tension or depression	31323506	1.29999e-10	0.00093732	460702	-0.0060244	6	T	C	0.148302
	ukb-b-645	6mm strong meridian (left)	31323506	1.29999e-10	0.00642293	83410	-0.0413069	6	T	C	0.146738
	ukb-d-30210_irnt	Eosinophill percentage	31323506	1.46734e-10	0.00332923	349861	-0.0213368	6	T	C	0.150692
	ukb-d-30710_irnt	C-reactive protein	31323506	1.98582e-10	0.0033444	343524	-0.021279	6	T	C	0.15072
	ebi-a-GCST006804	Red cell distribution width	31323506	2e-10	0.00553867	116666	0.034664	6	T	C	0.149914
	met-d-Total_P	Total concentration of lipoprotein particles	31323506	2.1e-10	0.00545994		-0.0364931	6	T	C	0.148669
	met-d-L_LDL_PL_pct	Phospholipids to total lipids ratio in large LDL	31323506	2.19999e-10	0.00580165		0.0368141	6	T	C	0.148669
	met-d-S_HDL_FC	Free cholesterol in small HDL	31323506	2.30001e-10	0.00569419		-0.039334	6	T	C	0.148669
	ebi-a-GCST004633	Neutrophil percentage of white cells	31323506	2.59801e-10	0.00500902	171542	0.0316622	6	T	C	0.1486
	ukb-b-6991	Seen doctor (GP) for nerves, anxiety, tension or depression	31323506	2.80001e-10	0.00137325	459560	-0.008666	6	T	C	0.148272
	ukb-b-10753	Diabetes diagnosed by doctor	31323506	3.09999e-10	0.00062537	461578	0.00393682	6	T	C	0.148265
	eqtl-a-ENSG00000204520	ENSG00000204520	31323506	4.1151e-10	0.0181554	7666	0.113466	6	T	C	0.122072
	met-d-Total_PL	Total phospholipids in lipoprotein particles	31323506	4.49997e-10	0.00552225		-0.0368318	6	T	C	0.148669
	ukb-b-13538	6mm weak meridian (left)	31323506	5.19996e-10	0.00644971	83410	-0.0400797	6	T	C	0.146738
	met-d-S_HDL_L	Total lipids in small HDL	31323506	5.30005e-10	0.00578018		-0.0384849	6	T	C	0.148669
	ukb-b-13416	6mm weak meridian (right)	31323506	5.30005e-10	0.00641982	84303	-0.0398629	6	T	C	0.146669
	met-d-M_HDL_C	Cholesterol in medium HDL	31323506	5.89997e-10	0.00533919		-0.032469	6	T	C	0.148669
	ukb-a-271	Impedance of leg (left)	31323506	6.39912e-10	0.0031048	331296	-0.019189	6	T	C	0.150269
	ukb-d-30620_irnt	Alanine aminotransferase	31323506	6.73752e-10	0.0031267	344136	-0.019299	6	T	C	0.15074
	ukb-a-194	Treatment/medication code: paracetamol	31323506	7.01229e-10	0.00131627	337159	-0.0081161	6	T	C	0.150269
	ukb-a-270	Impedance of leg (right)	31323506	9.66251e-10	0.00308099	331301	-0.0188404	6	T	C	0.150269
	met-d-S_LDL_PL_pct	Phospholipids to total lipids ratio in small LDL	31323506	1.09999e-09	0.00578575		0.0342694	6	T	C	0.148669
	met-d-IDL_TG	Triglycerides in IDL	31323506	1.09999e-09	0.00572933		-0.0364077	6	T	C	0.148669
	met-d-M_HDL_TG	Triglycerides in medium HDL	31323506	1.2e-09	0.00572722		-0.0342739	6	T	C	0.148669
	ukb-a-252	Long-standing illness disability or infirmity	31323506	1.26996e-09	0.00161471	329663	0.00980343	6	T	C	0.150269
	ebi-a-GCST004623	Neutrophil percentage of granulocytes	31323506	1.35201e-09	0.00502386	170672	0.0304501	6	T	C	0.1486
	eqtl-a-ENSG00000204592	ENSG00000204592	31323506	1.4077e-09	0.018157	6747	0.109935	6	T	C	0.122072
	ukb-a-306	Diabetes diagnosed by doctor	31323506	1.48252e-09	0.00072989	336473	0.0044132	6	T	C	0.150269
	ebi-a-GCST004617	Eosinophil percentage of granulocytes	31323506	1.48898e-09	0.00502364	170536	-0.0303707	6	T	C	0.1485
	met-d-S_LDL_CE_pct	Cholesteryl esters to total lipids ratio in small LDL	31323506	1.5e-09	0.00578651		-0.0344926	6	T	C	0.148669
	met-d-XS_VLDL_TG	Triglycerides in very small VLDL	31323506	1.6e-09	0.00570791		-0.0360423	6	T	C	0.148669
	met-d-GlycA	Glycoprotein acetyls	31323506	1.6e-09	0.00577204		-0.0379393	6	T	C	0.148669
	met-d-XL_HDL_TG	Triglycerides in very large HDL	31323506	1.6e-09	0.00569492		-0.0333009	6	T	C	0.148669
	ukb-a-433	Mouth/teeth dental problems: Dentures	31323506	1.61254e-09	0.00127991	336138	0.0077215	6	T	C	0.150269
	ukb-b-8338	Arm fat mass (left)	31323506	1.7e-09	0.00276336	454684	0.0166511	6	T	C	0.148157
	ebi-a-GCST90006899	Epstein-Barr virus EBNA-1 antibody levels	31323506	1.72918e-09	0.0226191	7972	-0.136199	6	T	C	0.150232
	eqtl-a-ENSG00000250535	ENSG00000250535	31323506	1.84158e-09	0.0181573	3980	-0.109144	6	T	C	0.122072
	met-d-M_HDL_CE	Cholesteryl esters in medium HDL	31323506	2e-09	0.0053589		-0.0315633	6	T	C	0.148669
	eqtl-a-ENSG00000204308	ENSG00000204308	31323506	2.15591e-09	0.0181575	6747	-0.108682	6	T	C	0.122072
	met-d-L_HDL_TG	Triglycerides in large HDL	31323506	2.39999e-09	0.00557031		-0.0325062	6	T	C	0.148669
	ukb-b-11566	Treatment/medication code: calcichew d3 tablet	31323506	2.39999e-09	0.00028783	462933	0.00171744	6	T	C	0.148204
	ukb-b-12019	Peak expiratory flow (PEF)	31323506	2.59998e-09	0.00258036	421986	-0.0153636	6	T	C	0.148454
	ukb-b-19393	Whole body fat mass	31323506	2.59998e-09	0.00274674	454137	0.0163597	6	T	C	0.148171
	ebi-a-GCST90012114	Total testosterone levels	31323506	2.59998e-09	0.00180581	425097	-0.0108374	6	T	C	0.149329
	ukb-b-14521	Illnesses of father: Lung cancer	31323506	3.09999e-09	0.000912	401624	0.00540507	6	T	C	0.148513
	met-d-HDL_TG	Triglycerides in HDL	31323506	3.2e-09	0.00571807		-0.0333381	6	T	C	0.148669
	met-d-DHA	Docosahexaenoic acid	31323506	3.50002e-09	0.00560606		-0.0326038	6	T	C	0.148675
	ukb-b-7647	Treatment speciality of consultant (recoded): Urology	31323506	3.89996e-09	0.00087055	446149	-0.0051251	6	T	C	0.148121
	ebi-a-GCST004632	Lymphocyte percentage of white cells	31323506	4.07897e-09	0.00500109	171748	-0.0294113	6	T	C	0.1486
	ukb-d-30180_irnt	Lymphocyte percentage	31323506	4.81748e-09	0.00328954	349861	-0.0192553	6	T	C	0.150692
	ukb-b-4710	Number of days/week of moderate physical activity 10+ minutes	31323506	5.30005e-09	0.00699455	440266	-0.0408369	6	T	C	0.148296
	ukb-d-30840_irnt	Total bilirubin	31323506	7.14546e-09	0.0032182	342829	-0.018626	6	T	C	0.15072
	ukb-b-16576	Dried fruit intake	31323506	7.19996e-09	0.00234978	421764	-0.0135955	6	T	C	0.148373
	met-d-S_LDL_FC_pct	Free cholesterol to total lipids ratio in small LDL	31323506	7.59994e-09	0.00561508		0.0311392	6	T	C	0.148669
	ukb-d-30880_raw	Urate	31323506	7.82654e-09	0.22958	343836	1.3252	6	T	C	0.15069
	ukb-d-C3_PRIMARY_LYMPHOID_HEMATOPOIETIC	Primary_lymphoid and hematopoietic malignant neoplasms	31323506	9.81002e-09	0.00028407	361194	0.0016289	6	T	C	0.150751
	eqtl-a-ENSG00000228789	ENSG00000228789	31323506	1.00791e-08	0.0181594	3642	-0.104043	6	T	C	0.122072
	ukb-d-C_LYMPHOMA	Lymphomas	31323506	1.25641e-08	0.00022884	361194	0.00130254	6	T	C	0.150751
	ukb-b-19921	Impedance of whole body	31323506	1.29999e-08	0.00212898	454840	-0.0121107	6	T	C	0.148164
	ukb-d-C_PRIMARY_LYMPHOID_HEMATOPOIETIC	Cancer of primary lymphoid hematopoietic	31323506	1.36035e-08	0.00030021	361194	0.00170475	6	T	C	0.150751
	ukb-a-356	Number of incorrect matches in round	31323506	1.40472e-08	0.00332358	336881	-0.0188545	6	T	C	0.150269
	ukb-b-18275	Hearing difficulty/problems with background noise	31323506	1.5e-08	0.00142031	453482	-0.0080403	6	T	C	0.148363
	eqtl-a-ENSG00000206337	ENSG00000206337	31323506	1.67498e-08	0.0181601	7666	-0.102468	6	T	C	0.122072
	ukb-b-12181	Pain type(s) experienced in last month: Headache	31323506	1.89998e-08	0.0011689	461857	-0.0065694	6	T	C	0.148241
	ukb-b-6704	Arm fat mass (right)	31323506	2e-08	0.0027635	454757	0.0154982	6	T	C	0.148169
	ukb-d-30680_irnt	Calcium	31323506	2.00979e-08	0.0034696	315153	-0.019469	6	T	C	0.15078
	prot-a-1297	Granzyme A	31323506	2.04174e-08	0.0352	3301	-0.1972	6	T	C	0.14252
	met-d-HDL_FC	Free cholesterol in HDL	31323506	2.19999e-08	0.00514174		-0.028258	6	T	C	0.148669
	ukb-d-30880_irnt	Urate	31323506	2.42728e-08	0.0028452	343836	0.015872	6	T	C	0.15069
	ukb-b-18042	Illnesses of siblings: Diabetes	31323506	2.59998e-08	0.0009212	362826	0.0051263	6	T	C	0.149
	ukb-d-IV_ENDOCRIN_NUTRIT	Endocrine, nutritional and metabolic diseases	31323506	2.65027e-08	0.00046097	361194	0.0025645	6	T	C	0.150751
	ukb-b-6848	Ever depressed for a whole week	31323506	2.80001e-08	0.00254252	149899	-0.0141124	6	T	C	0.147053
	ebi-a-GCST004600	Eosinophil percentage of white cells	31323506	3.15798e-08	0.00500155	172378	-0.0276708	6	T	C	0.1485
	eqtl-a-ENSG00000240053	ENSG00000240053	31323506	3.46801e-08	0.018161	7666	0.100178	6	T	C	0.122072
	ukb-b-9473	Operative procedures - main OPCS: G45.1 Fibreoptic endoscopic examination of upper gastrointestinal tract and biopsy of lesion of upper gastrointestinal tract	31323506	4e-08	0.00082142	463010	0.00451089	6	T	C	0.148205
	met-d-S_VLDL_TG	Triglycerides in small VLDL	31323506	4.09996e-08	0.00562365		-0.0315453	6	T	C	0.148669
	met-d-S_LDL_TG	Triglycerides in small LDL	31323506	4.39997e-08	0.00564999		-0.0313164	6	T	C	0.148669
rs10877435	no data found
rs7626445	eqtl-a-ENSG00000145020	ENSG00000145020	49114544	0	0.0118671	28917	0.464223	3	T	C	0.651875
	eqtl-a-ENSG00000178252	ENSG00000178252	49114544	0	0.0102197	28917	-0.85386	3	T	C	0.651875
	eqtl-a-ENSG00000178467	ENSG00000178467	49114544	3.8994e-252	0.0120139	23429	0.407459	3	T	C	0.651875
	eqtl-a-ENSG00000145029	ENSG00000145029	49114544	6.0395e-243	0.0120305	28917	-0.400458	3	T	C	0.651875
	eqtl-a-ENSG00000213672	ENSG00000213672	49114544	7.6208e-139	0.0122243	28703	0.306622	3	T	C	0.651875
	eqtl-a-ENSG00000198218	ENSG00000198218	49114544	2.8774e-108	0.012283	28703	-0.271508	3	T	C	0.651875
	eqtl-a-ENSG00000164048	ENSG00000164048	49114544	1.6144e-105	0.0122883	28917	0.268087	3	T	C	0.651875
	eqtl-a-ENSG00000177479	ENSG00000177479	49114544	1.09951e-77	0.0123425	28917	0.23028	3	T	C	0.651875
	eqtl-a-ENSG00000004534	ENSG00000004534	49114544	7.9506e-63	0.0123717	23458	-0.206978	3	T	C	0.651875
	eqtl-a-ENSG00000178149	ENSG00000178149	49114544	4.7687e-52	0.0123931	23414	0.18813	3	T	C	0.651875
	eqtl-a-ENSG00000213689	ENSG00000213689	49114544	2.99226e-46	0.0124045	11496	-0.177115	3	T	C	0.651875
	eqtl-a-ENSG00000177352	ENSG00000177352	49114544	1.19647e-43	0.0124097	23842	-0.17193	3	T	C	0.651875
	eqtl-a-ENSG00000178057	ENSG00000178057	49114544	4.36315e-38	0.0124208	23628	0.160257	3	T	C	0.651875
	eqtl-a-ENSG00000172037	ENSG00000172037	49114544	4.23448e-34	0.0124287	28917	-0.151318	3	T	C	0.651875
	ieu-b-33	eosinophil cell count	49114544	1.50003e-32	0.002187	472217	0.026001	3	T	C	0.656876
	eqtl-a-ENSG00000225697	ENSG00000225697	49114544	6.66346e-31	0.0124351	28917	-0.143737	3	T	C	0.651875
	prot-a-3123	Thioredoxin domain-containing protein 12	49114544	1.41254e-26	0.0252	3301	-0.2692	3	T	C	0.64239
	eqtl-a-ENSG00000182179	ENSG00000182179	49114544	3.65342e-25	0.0124465	28419	-0.128984	3	T	C	0.651875
	eqtl-a-ENSG00000188315	ENSG00000188315	49114544	1.0985e-24	0.0124475	23842	0.127675	3	T	C	0.651875
	eqtl-a-ENSG00000229759	ENSG00000229759	49114544	1.86466e-23	0.01245	4994	0.124249	3	T	C	0.651875
	eqtl-a-ENSG00000185909	ENSG00000185909	49114544	3.33657e-21	0.0124545	28703	-0.117715	3	T	C	0.651875
	ukb-b-18103	Pulse rate, automated reading	49114544	6.09958e-20	0.00220311	436424	0.0201419	3	T	C	0.656615
	ukb-b-10787	Standing height	49114544	5.90065e-19	0.00137004	461950	0.0121859	3	T	C	0.65731
	ukb-d-30210_irnt	Eosinophill percentage	49114544	6.75616e-19	0.00250225	349861	0.0222184	3	T	C	0.656198
	eqtl-a-ENSG00000172113	ENSG00000172113	49114544	1.50453e-17	0.0124618	28703	-0.10626	3	T	C	0.651875
	ukb-a-3	Pulse rate automated reading	49114544	3.59005e-16	0.00262815	317756	0.0214248	3	T	C	0.655029
	eqtl-a-ENSG00000008300	ENSG00000008300	49114544	1.3983e-15	0.0124657	28168	0.0995459	3	T	C	0.651875
	ukb-b-16881	Sitting height	49114544	1.80011e-15	0.00157563	461536	0.0125317	3	T	C	0.657303
	ebi-a-GCST006979	Heel bone mineral density	49114544	3.10027e-15	0.00196977	426824	0.0169717	3	T	C	0.656802
	ukb-b-19379	Impedance of arm (left)	49114544	9.70063e-15	0.00148197	454850	0.0114745	3	T	C	0.6574
	eqtl-a-ENSG00000145022	ENSG00000145022	49114544	8.31764e-14	0.0124692	28917	0.0930852	3	T	C	0.651875
	ukb-a-273	Impedance of arm (left)	49114544	2.4797e-13	0.00180192	331292	0.0131906	3	T	C	0.655029
	eqtl-a-ENSG00000228638	ENSG00000228638	49114544	3.45382e-13	0.0124704	5502	-0.0907287	3	T	C	0.651875
	eqtl-a-ENSG00000164053	ENSG00000164053	49114544	6.93107e-13	0.012471	23628	-0.0895533	3	T	C	0.651875
	ebi-a-GCST90012110	Sex hormone-binding globulin levels adjusted for BMI	49114544	2.39994e-12	0.00087988	368929	-0.00566659	3	T	C	0.656509
	ukb-a-389	Standing height	49114544	2.80673e-12	0.00181338	336474	0.0126707	3	T	C	0.655029
	ebi-a-GCST90002386	High light scatter reticulocyte percentage of red cells	49114544	2.90001e-12	0.00237112	408112	-0.0165616	3	T	C	0.657157
	ukb-b-7859	Impedance of arm (right)	49114544	3.59998e-12	0.00147682	454826	0.0102691	3	T	C	0.657405
	ukb-b-16407	Trunk fat percentage	49114544	5.70033e-11	0.00194422	454613	0.0127367	3	T	C	0.657382
	ukb-d-1448_1	Bread type: White	49114544	1.55855e-10	0.00109593	348424	-0.00701367	3	T	C	0.656173
	ukb-a-272	Impedance of arm (right)	49114544	2.65987e-10	0.00179434	331279	0.0113359	3	T	C	0.655029
	ukb-a-195	Sitting height	49114544	5.20391e-10	0.00197266	336172	0.0122562	3	T	C	0.655029
	ukb-b-20044	Trunk fat mass	49114544	6.1e-10	0.00211546	454588	0.013092	3	T	C	0.657383
	ukb-b-19921	Impedance of whole body	49114544	6.49995e-10	0.00159004	454840	0.00982297	3	T	C	0.657407
	ebi-a-GCST90012106	Sex hormone-binding globulin levels adjusted for BMI	49114544	8.70001e-10	0.00129442	188908	-0.00730912	3	T	C	0.65527
	eqtl-a-ENSG00000164077	ENSG00000164077	49114544	8.85442e-10	0.0124772	28917	-0.0764716	3	T	C	0.651875
	ukb-a-269	Impedance of whole body	49114544	1.06515e-09	0.00194567	331284	0.0118676	3	T	C	0.655029
	ebi-a-GCST004624	Sum eosinophil basophil counts	49114544	1.60398e-09	0.00374356	171771	0.0225868	3	T	C	0.6563
	ukb-d-30710_irnt	C-reactive protein	49114544	1.88982e-09	0.0025144	343524	0.015104	3	T	C	0.65612
	ukb-b-8121	Salt added to food	49114544	3.40001e-09	0.00185352	462630	-0.010952	3	T	C	0.657315
	ieu-b-142	Cigarettes smoked per day	49114544	4.56005e-09	0.00580263	261708	-0.0340333	3	T	C	0.649
	ieu-b-25	Cigarettes per Day	49114544	4.56005e-09	0.00580263	261708	-0.0340333	3	T	C	0.649
	eqtl-a-ENSG00000114316	ENSG00000114316	49114544	7.33804e-09	0.012479	28917	-0.0721675	3	T	C	0.651875
	ebi-a-GCST004606	Eosinophil counts	49114544	1.28801e-08	0.0037393	172275	0.0212679	3	T	C	0.6563
	eqtl-a-ENSG00000185614	ENSG00000185614	49114544	2.02792e-08	0.0124799	22923	-0.0700073	3	T	C	0.651875
	ebi-a-GCST90012111	Sex hormone-binding globulin levels	49114544	2.5e-08	0.00098004	370125	-0.0051324	3	T	C	0.656523
	ukb-b-4657	Heel bone mineral density (BMD) (right)	49114544	3.29997e-08	0.00361924	146093	0.020001	3	T	C	0.655738
	ukb-b-20032	Heel bone mineral density (BMD) T-score, automated (right)	49114544	3.59998e-08	0.00361876	146181	0.0199382	3	T	C	0.65573
	ukb-b-5463	Heel quantitative ultrasound index (QUI), direct entry (right)	49114544	3.59998e-08	0.00361876	146181	0.0199391	3	T	C	0.65573
	ukb-d-30040_irnt	Mean corpuscular volume	49114544	3.69564e-08	0.00249129	350473	-0.0137144	3	T	C	0.656163
	ebi-a-GCST006941	Irritable mood	49114544	4.19295e-08	0.00247095	366726	-0.0135482	3	T	C	0.662121
rs2564930	eqtl-a-ENSG00000055955	ENSG00000055955	53017307	1.0544e-140	0.0121998	26491	-0.30808	3	C	T	0.649277
	eqtl-a-ENSG00000168237	ENSG00000168237	53017307	1.1641e-116	0.0122457	31566	0.281164	3	C	T	0.649277
	eqtl-a-ENSG00000164088	ENSG00000164088	53017307	3.51318e-90	0.0122969	31566	0.24762	3	C	T	0.649277
	eqtl-a-ENSG00000168268	ENSG00000168268	53017307	7.25103e-84	0.0123092	31566	0.238838	3	C	T	0.649277
	eqtl-a-ENSG00000213533	ENSG00000213533	53017307	2.96688e-75	0.0123261	31566	-0.226256	3	C	T	0.649277
	prot-a-2722	Single Ig IL-1-related receptor	53017307	1.14815e-57	0.0251	3301	-0.4025	3	C	T	0.65975
	prot-a-1599	Janus kinase and microtubule-interacting protein 3	53017307	1.20226e-46	0.0253	3301	-0.3632	3	C	T	0.65975
	eqtl-a-ENSG00000163935	ENSG00000163935	53017307	4.73369e-40	0.0123955	31566	-0.164196	3	C	T	0.649277
	eqtl-a-ENSG00000162267	ENSG00000162267	53017307	9.25124e-40	0.0123961	29755	-0.163581	3	C	T	0.649277
	eqtl-a-ENSG00000243224	ENSG00000243224	53017307	4.98425e-32	0.0124115	22492	0.1462	3	C	T	0.649277
	prot-a-1586	Inter-alpha-trypsin inhibitor heavy chain H1	53017307	6.16595e-32	0.0256	3301	0.3008	3	C	T	0.65975
	eqtl-a-ENSG00000163938	ENSG00000163938	53017307	2.6903e-27	0.0124209	31566	0.134426	3	C	T	0.649277
	eqtl-a-ENSG00000010327	ENSG00000010327	53017307	4.40149e-27	0.0124213	31352	0.133867	3	C	T	0.649277
	eqtl-a-ENSG00000242142	ENSG00000242142	53017307	4.27957e-22	0.0124313	4339	-0.120139	3	C	T	0.649277
	eqtl-a-ENSG00000114902	ENSG00000114902	53017307	1.20754e-21	0.0124322	31566	-0.118819	3	C	T	0.649277
	ukb-b-19921	Impedance of whole body	53017307	1.50003e-17	0.00159918	454840	0.0136392	3	C	T	0.660783
	ukb-b-14068	Impedance of leg (left)	53017307	7.70016e-16	0.00191892	454857	0.0154656	3	C	T	0.660785
	ebi-a-GCST90002404	Red cell distribution width	53017307	4.19952e-13	0.00234825	408112	-0.0170226	3	C	T	0.661371
	ukb-b-7376	Impedance of leg (right)	53017307	7.00003e-13	0.00190259	454863	0.0136609	3	C	T	0.660783
	ukb-b-6519	Worrier / anxious feelings	53017307	8.19974e-13	0.0010852	450765	0.00776797	3	C	T	0.660783
	eqtl-a-ENSG00000163931	ENSG00000163931	53017307	1.00508e-12	0.0124499	14260	-0.0887667	3	C	T	0.649277
	ukb-b-7859	Impedance of arm (right)	53017307	5.90065e-12	0.00148534	454826	0.0102212	3	C	T	0.660788
	ukb-b-19379	Impedance of arm (left)	53017307	6.4003e-12	0.00149053	454850	0.010241	3	C	T	0.660783
	ukb-b-19953	Body mass index (BMI)	53017307	1.99986e-11	0.00208797	461460	-0.0140004	3	C	T	0.660785
	ebi-a-GCST006950	Feeling worry	53017307	1.053e-10	0.00244435	372869	0.0157881	3	C	T	0.654443
	ebi-a-GCST90002304	Hematocrit	53017307	1.17001e-10	0.002007	562259	0.012942	3	C	T	0.659658
	ukb-b-2303	Body mass index (BMI)	53017307	2.30001e-10	0.00210365	454884	-0.0133334	3	C	T	0.660785
	ieu-a-22	Schizophrenia	53017307	3.18801e-10	0.0112	82315	0.0701972	3	C	T	-
	ukb-b-17271	Leg predicted mass (left)	53017307	1e-09	0.00136599	454799	-0.00833916	3	C	T	0.660793
	ieu-b-42	schizophrenia	53017307	1.06199e-09	0.0115	77096	0.070101	3	C	T	0.654
	ukb-b-16099	Leg fat-free mass (left)	53017307	1.5e-09	0.00137499	454805	-0.00830687	3	C	T	0.660793
	ukb-a-269	Impedance of whole body	53017307	1.62585e-09	0.00196061	331284	0.0118255	3	C	T	0.662595
	ukb-d-30010_irnt	Red blood cell (erythrocyte) count	53017307	1.82945e-09	0.00215864	350475	0.0129787	3	C	T	0.662671
	ukb-d-30070_irnt	Red blood cell (erythrocyte) distribution width	53017307	1.85554e-09	0.00251299	350473	-0.0151034	3	C	T	0.662672
	ukb-b-11842	Weight	53017307	3.29997e-09	0.00183168	461632	-0.0108321	3	C	T	0.660775
	ukb-a-51	Worrier / anxious feelings	53017307	4.59949e-09	0.00127659	328717	0.00748236	3	C	T	0.662595
	ukb-b-16446	Basal metabolic rate	53017307	5.60003e-09	0.00137886	454874	-0.00803779	3	C	T	0.660783
	ebi-a-GCST007091	Osteoarthritis (hip)	53017307	5.81206e-09	0.0123	393873	-0.0718	3	C	T	0.6612
	ukb-b-14540	Whole body water mass	53017307	6.1e-09	0.00131341	454888	-0.00763666	3	C	T	0.660783
	ukb-b-13354	Whole body fat-free mass	53017307	1.7e-08	0.00131123	454850	-0.00739799	3	C	T	0.660785
	ebi-a-GCST006478	Worry	53017307	1.70899e-08	0.002523	348219	0.01423	3	C	T	-
	eqtl-a-ENSG00000114904	ENSG00000114904	53017307	1.77309e-08	0.0124583	30817	0.0701753	3	C	T	0.649277
	ukb-b-14310	Leg predicted mass (right)	53017307	2.30001e-08	0.00136546	454834	-0.00763266	3	C	T	0.660789
	ukb-b-16698	Arm predicted mass (right)	53017307	2.90001e-08	0.00130075	454746	-0.00721194	3	C	T	0.660795
	ukb-a-271	Impedance of leg (left)	53017307	3.52817e-08	0.00234438	331296	0.0129248	3	C	T	0.662595
	ukb-b-12039	Weight	53017307	3.79997e-08	0.00184486	454893	-0.0101476	3	C	T	0.660783
	ukb-b-20544	Nervous feelings	53017307	3.79997e-08	0.00094056	450700	0.0051733	3	C	T	0.660686
	ukb-b-12828	Leg fat-free mass (right)	53017307	4e-08	0.00137431	454835	-0.0075476	3	C	T	0.660789
	ukb-b-19925	Arm fat-free mass (left)	53017307	4.49997e-08	0.00133045	454672	-0.00727617	3	C	T	0.660795
rs4702	eqtl-a-ENSG00000182511	ENSG00000182511	91426560	1.4825e-236	0.0115369	30022	-0.378896	15	A	G	0.552465
	ieu-b-38	systolic blood pressure	91426560	3.45064e-44	0.031	711210	0.4319	15	A	G	0.5573
	ieu-b-39	diastolic blood pressure	91426560	3.02413e-32	0.0178	721959	0.2107	15	A	G	0.558
	ukb-b-20175	Systolic blood pressure, automated reading	91426560	8.99912e-21	0.00208834	436419	0.0195204	15	A	G	0.556188
	ukb-b-4080	Ankle spacing width	91426560	1.59993e-17	0.00227775	265753	-0.0194049	15	A	G	0.5567
	eqtl-a-ENSG00000196547	ENSG00000196547	91426560	1.0428e-16	0.0119405	30406	0.0991012	15	A	G	0.552465
	ebi-a-GCST90000047	Age at first sexual intercourse	91426560	1.10002e-16	0.0021	397338	0.0172	15	A	G	-
	ukb-b-13352	Vascular/heart problems diagnosed by doctor: None of the above	91426560	2.49977e-15	0.0009409	461880	-0.00744369	15	A	G	0.556429
	ukb-b-14177	Vascular/heart problems diagnosed by doctor: High blood pressure	91426560	2.60016e-15	0.00091572	461880	0.00724403	15	A	G	0.556429
	ukb-b-14057	Non-cancer illness code, self-reported: hypertension	91426560	6.4003e-15	0.00090316	462933	0.00704111	15	A	G	0.556439
	ukb-a-435	Vascular/heart problems diagnosed by doctor: None of the above	91426560	9.81974e-15	0.00111554	336683	-0.00863641	15	A	G	0.55656
	ukb-a-360	Systolic blood pressure automated reading	91426560	1.02353e-14	0.00247317	317754	0.0191341	15	A	G	0.55656
	ukb-b-6591	Age first had sexual intercourse	91426560	1.29987e-14	0.00217251	406457	0.0167404	15	A	G	0.556374
	ebi-a-GCST005194	Coronary artery disease	91426560	2.06919e-14	0.0059	296525	0.0448	15	A	G	0.5627
	eqtl-a-ENSG00000166965	ENSG00000166965	91426560	2.72396e-14	0.0119451	25117	0.0909117	15	A	G	0.552465
	ieu-b-34	neutrophil cell count	91426560	1.53003e-13	0.001988	517265	0.014689	15	A	G	0.561033
	ukb-a-437	Vascular/heart problems diagnosed by doctor: High blood pressure	91426560	3.18273e-13	0.00108623	336683	0.00791508	15	A	G	0.55656
	eqtl-a-ENSG00000140564	ENSG00000140564	91426560	5.0038e-13	0.0119475	30406	-0.0863243	15	A	G	0.552465
	ukb-a-61	Non-cancer illness code self-reported: hypertension	91426560	5.79562e-13	0.00107142	337159	0.0077201	15	A	G	0.55656
	ebi-a-GCST90000025	Appendicular lean mass	91426560	6.29651e-13	0.0019	450243	-0.0137	15	A	G	0.5566
	ieu-b-30	white blood cell count	91426560	1.40994e-12	0.001911	560216	0.013545	15	A	G	0.561681
	ukb-b-4256	Lifetime number of sexual partners	91426560	1.80011e-12	0.00185782	378882	-0.0130957	15	A	G	0.556971
	ieu-a-22	Schizophrenia	91426560	2.29826e-12	0.0112	82315	-0.0784049	15	A	G	-
	ieu-b-42	schizophrenia	91426560	2.62422e-12	0.0115	77096	-0.080505	15	A	G	0.574
	ebi-a-GCST005195	Coronary artery disease	91426560	6.79986e-12	0.00705169	547261	0.0483861	15	A	G	-
	ebi-a-GCST90000046	Age at first sexual intercourse	91426560	7.10068e-12	0.0031	182791	0.0213	15	A	G	-
	ukb-b-7992	Diastolic blood pressure, automated reading	91426560	8.49963e-12	0.00208317	436424	0.0142293	15	A	G	0.556189
	ukb-b-9981	Sensitivity / hurt feelings	91426560	1.39991e-11	0.00103193	449419	-0.00697329	15	A	G	0.556357
	ukb-b-18009	Medication for cholesterol, blood pressure, diabetes, or take exogenous hormones: Blood pressure medication	91426560	2.70023e-11	0.00107044	249710	0.00712956	15	A	G	0.556282
	ukb-b-12828	Leg fat-free mass (right)	91426560	2.70023e-11	0.00131196	454835	-0.00873769	15	A	G	0.556612
	ukb-b-14310	Leg predicted mass (right)	91426560	3.80014e-11	0.00130349	454834	-0.0086193	15	A	G	0.556611
	ukb-a-450	Medication for cholesterol blood pressure diabetes or take exogenous hormones: Blood pressure medication	91426560	1.33773e-10	0.0012715	180203	0.00816708	15	A	G	0.55656
	ukb-b-17271	Leg predicted mass (left)	91426560	2.1e-10	0.00130409	454799	-0.0082898	15	A	G	0.556612
	ukb-b-16099	Leg fat-free mass (left)	91426560	2.39999e-10	0.00131265	454805	-0.00831463	15	A	G	0.556612
	ukb-b-7376	Impedance of leg (right)	91426560	2.80001e-10	0.00181378	454863	0.0114409	15	A	G	0.556607
	ukb-b-3357	Birth weight of first child	91426560	3.2e-10	0.0038073	200272	-0.0239342	15	A	G	0.55561
	ukb-b-14068	Impedance of leg (left)	91426560	4.49997e-10	0.00182932	454857	0.0114097	15	A	G	0.556608
	ukb-b-13378	Birth weight	91426560	5.49997e-10	0.00271791	261932	-0.0168609	15	A	G	0.555512
	ebi-a-GCST011365	Myocardial infarction	91426560	9.52994e-10	0.007897	58825	0.048346	15	A	G	0.556333
	ukb-d-30140_irnt	Neutrophill count	91426560	1.13959e-09	0.00238983	349856	0.0145509	15	A	G	0.556723
	ukb-b-18167	Illnesses of mother: High blood pressure	91426560	1.7e-09	0.00100145	426391	0.00603716	15	A	G	0.556353
	ebi-a-GCST006951	Feeling hurt	91426560	2.00401e-09	0.00233776	372047	-0.0140195	15	A	G	0.561859
	ukb-b-14540	Whole body water mass	91426560	3.59998e-09	0.00125408	454888	-0.00740214	15	A	G	0.556608
	ukb-b-13354	Whole body fat-free mass	91426560	3.79997e-09	0.00125203	454850	-0.00737513	15	A	G	0.556614
	eqtl-a-ENSG00000184508	ENSG00000184508	91426560	6.57643e-09	0.0119553	30406	-0.06936	15	A	G	0.552465
	ukb-b-16446	Basal metabolic rate	91426560	1.09999e-08	0.00131662	454874	-0.00751892	15	A	G	0.556606
	ukb-a-318	Birth weight of first child	91426560	1.5366e-08	0.00446573	145558	-0.025266	15	A	G	0.55656
	ukb-b-2122	Ankle spacing width (left)	91426560	2.30001e-08	0.00310711	146226	-0.0173713	15	A	G	0.555961
	ukb-a-359	Diastolic blood pressure automated reading	91426560	2.35803e-08	0.00247455	317756	0.0138169	15	A	G	0.55656
	ukb-a-48	Sensitivity / hurt feelings	91426560	3.20996e-08	0.00121075	327832	-0.00669513	15	A	G	0.55656
	ukb-b-10787	Standing height	91426560	4.09996e-08	0.00131481	461950	-0.00721634	15	A	G	0.556424
	ebi-a-GCST90000026	Appendicular lean mass	91426560	4.30002e-08	0.00285168	205513	-0.0157673	15	A	G	0.556498
rs35518360	ieu-b-109	HDL cholesterol	103146890	3.40017e-91	0.0035459		-0.071812	4	T	A	0.083437
	ieu-b-107	apolipoprotein A-I	103146890	2.39994e-70	0.00364843		-0.0646908	4	T	A	0.083494
	ukb-d-30760_irnt	HDL cholesterol	103146890	1.22999e-68	0.0042431	315133	-0.074309	4	T	A	0.083073
	ieu-b-39	diastolic blood pressure	103146890	3.92464e-67	0.0332	700846	-0.5744	4	T	A	0.0819
	ukb-d-30760_raw	HDL cholesterol	103146890	7.50758e-64	0.0016329	315133	-0.027552	4	T	A	0.083073
	ukb-d-30630_irnt	Apoliprotein A	103146890	1.64513e-54	0.0043143	313387	-0.067092	4	T	A	0.083142
	ukb-d-30630_raw	Apoliprotein A	103146890	4.71411e-52	0.0011701	313387	-0.017767	4	T	A	0.083142
	ieu-b-38	systolic blood pressure	103146890	8.48594e-44	0.058	682725	-0.8044	4	T	A	0.0817
	ukb-d-30650_irnt	Aspartate aminotransferase	103146890	4.44939e-39	0.004264	342990	0.055768	4	T	A	0.083093
	ebi-a-GCST90002304	Hematocrit	103146890	1.39991e-34	0.003442	562259	0.042244	4	T	A	0.082587
	ubm-a-134	IDP T1 FAST ROIs L ventral striatum	103146890	2.95121e-34	0.0239	7916	0.293	4	T	A	0.083694
	ubm-a-135	IDP T1 FAST ROIs R ventral striatum	103146890	1.94984e-33	0.0239	7916	0.2897	4	T	A	0.083694
	ubm-a-127	IDP T1 FAST ROIs R putamen	103146890	3.01995e-32	0.027	7916	0.3206	4	T	A	0.083694
	ukb-b-20188	Arm fat percentage (left)	103146890	3.19963e-31	0.00282829	454724	0.0328716	4	T	A	0.083423
	ubm-a-126	IDP T1 FAST ROIs L putamen	103146890	3.71535e-31	0.0275	7916	0.32	4	T	A	0.083694
	ukb-b-12854	Arm fat percentage (right)	103146890	6.90081e-31	0.00284411	454789	0.032866	4	T	A	0.083428
	ukb-d-30680_irnt	Calcium	103146890	1.03229e-30	0.004623	315153	-0.053268	4	T	A	0.08308
	ukb-b-19953	Body mass index (BMI)	103146890	2.39994e-30	0.00367324	461460	0.0420552	4	T	A	0.083447
	ukb-b-2303	Body mass index (BMI)	103146890	6.79986e-30	0.00370125	454884	0.0420381	4	T	A	0.083422
	ubm-a-2652	IDP SWI T2star left pallidum plus IDP SWI T2star right pallidum	103146890	2.88403e-28	0.0535	7916	-0.5922	4	T	A	0.083694
	ukb-d-30680_raw	Calcium	103146890	7.20278e-28	0.00043391	315153	-0.0047486	4	T	A	0.08308
	ukb-a-282	Arm fat percentage (right)	103146890	1.13501e-27	0.00344428	331249	0.0375509	4	T	A	0.0856468
	ukb-a-286	Arm fat percentage (left)	103146890	1.44311e-27	0.00342846	331198	0.0373034	4	T	A	0.0856468
	ukb-a-248	Body mass index (BMI)	103146890	1.72346e-27	0.00447921	336107	0.0486634	4	T	A	0.0856468
	ukb-d-30600_irnt	Albumin	103146890	2.14585e-26	0.0045887	315268	-0.048785	4	T	A	0.083083
	ubm-a-173	IDP SWI T2star right pallidum	103146890	2.95121e-26	0.0296	7916	-0.3148	4	T	A	0.083694
	ukb-d-30600_raw	Albumin	103146890	4.10771e-26	0.011989	315268	-0.12674	4	T	A	0.083083
	met-d-HDL_C	HDL cholesterol	103146890	1.50003e-24	0.00688185		-0.0682748	4	T	A	0.082733
	met-d-HDL_CE	Cholesteryl esters in HDL	103146890	3.80014e-24	0.00691643		-0.0680792	4	T	A	0.082733
	met-d-M_HDL_FC_pct	Free cholesterol to total lipids ratio in medium HDL	103146890	4.90004e-24	0.006832		-0.0667132	4	T	A	0.082733
	met-d-L_HDL_PL	Phospholipids in large HDL	103146890	5.50047e-24	0.00678277		-0.0661957	4	T	A	0.082733
	ukb-b-8909	Body fat percentage	103146890	6.29941e-24	0.00286508	454633	0.0289003	4	T	A	0.08343
	met-d-HDL_FC	Free cholesterol in HDL	103146890	7.39946e-24	0.00682737		-0.0664805	4	T	A	0.082733
	ukb-a-264	Body fat percentage	103146890	7.84693e-24	0.00347268	331117	0.0349571	4	T	A	0.0856468
	met-d-L_HDL_L	Total lipids in large HDL	103146890	9.49948e-24	0.0067624		-0.0652938	4	T	A	0.082733
	met-d-L_HDL_P	Concentration of large HDL particles	103146890	9.79941e-24	0.0067502		-0.0647189	4	T	A	0.082733
	ubm-a-160	IDP T1 FAST ROIs V cerebellum IX	103146890	1.8197e-23	0.0243	7916	0.2432	4	T	A	0.083694
	ukb-b-8338	Arm fat mass (left)	103146890	2.60016e-23	0.00365198	454684	0.036323	4	T	A	0.083423
	ukb-b-6704	Arm fat mass (right)	103146890	2.60016e-23	0.00365206	454757	0.0363308	4	T	A	0.083427
	met-d-HDL_L	Total lipids in HDL	103146890	5.19996e-23	0.00691949		-0.0658356	4	T	A	0.082733
	met-d-L_HDL_FC	Free cholesterol in large HDL	103146890	1.29987e-22	0.00675461		-0.0635043	4	T	A	0.082733
	ukb-a-290	Trunk fat percentage	103146890	1.87932e-22	0.00416318	331113	0.040586	4	T	A	0.0856468
	ukb-b-16407	Trunk fat percentage	103146890	2.19989e-22	0.0034396	454613	0.033477	4	T	A	0.08342
	met-d-L_HDL_C	Cholesterol in large HDL	103146890	2.60016e-22	0.00678752		-0.0628211	4	T	A	0.082733
	met-d-L_HDL_CE	Cholesteryl esters in large HDL	103146890	6.4003e-22	0.00680616		-0.0622981	4	T	A	0.082733
	ukb-d-30020_irnt	Haemoglobin concentration	103146890	6.49681e-22	0.00352756	350474	0.0339422	4	T	A	0.0830937
	met-d-M_HDL_FC	Free cholesterol in medium HDL	103146890	1.10002e-21	0.0070121		-0.0647106	4	T	A	0.082733
	met-d-HDL_PL	Phospholipids in HDL	103146890	2.29985e-21	0.00696579		-0.0639245	4	T	A	0.082733
	met-d-M_HDL_C	Cholesterol in medium HDL	103146890	7.70016e-21	0.00709002		-0.0646266	4	T	A	0.082733
	ukb-b-18377	Leg fat percentage (left)	103146890	8.80035e-21	0.00234242	454826	0.0219019	4	T	A	0.083424
	ubm-a-172	IDP SWI T2star left pallidum	103146890	1.04713e-20	0.0296	7916	-0.2774	4	T	A	0.083694
	ukb-d-30030_irnt	Haematocrit percentage	103146890	1.11378e-20	0.00362594	350475	0.0338127	4	T	A	0.0830934
	met-d-ApoA1	Apolipoprotein A1	103146890	1.20005e-20	0.00705135		-0.0630994	4	T	A	0.082733
	ukb-a-278	Leg fat percentage (left)	103146890	1.5417e-20	0.0028323	331278	0.026314	4	T	A	0.0856468
	met-d-M_HDL_CE	Cholesteryl esters in medium HDL	103146890	2.49977e-20	0.00711631		-0.064238	4	T	A	0.082733
	ukb-b-10215	Hand grip strength (right)	103146890	3.29989e-20	0.00276329	461089	-0.0254484	4	T	A	0.083438
	ukb-a-283	Arm fat mass (right)	103146890	4.01328e-20	0.00443805	331226	0.040778	4	T	A	0.0856468
	ukb-b-19393	Whole body fat mass	103146890	4.10015e-20	0.00363025	454137	0.0333464	4	T	A	0.083432
	ebi-a-GCST006572	Cognitive performance	103146890	1.20005e-19	0.00519	257841	-0.04708	4	T	A	0.1054
	ukb-b-7478	Hand grip strength (left)	103146890	1.29987e-19	0.0027596	461026	-0.0249982	4	T	A	0.08343
	met-d-HDL_size	Average diameter for HDL particles	103146890	1.39991e-19	0.00682764		-0.0597204	4	T	A	0.082733
	ukb-a-287	Arm fat mass (left)	103146890	1.42004e-19	0.00443928	331164	0.0401813	4	T	A	0.0856468
	met-d-M_HDL_P	Concentration of medium HDL particles	103146890	1.50003e-19	0.00709821		-0.0622514	4	T	A	0.082733
	ukb-b-4711	Usual walking pace	103146890	1.50003e-19	0.00235361	459915	-0.0212901	4	T	A	0.083424
	ukb-b-20044	Trunk fat mass	103146890	1.59993e-19	0.0037435	454588	0.0338436	4	T	A	0.08342
	ukb-b-7992	Diastolic blood pressure, automated reading	103146890	2.29985e-19	0.00384665	436424	-0.0346039	4	T	A	0.083462
	ukb-a-265	Whole body fat mass	103146890	2.48714e-19	0.00441934	330762	0.0397294	4	T	A	0.0856468
	ukb-b-10787	Standing height	103146890	3.10027e-19	0.00242434	461950	-0.021738	4	T	A	0.083434
	ukb-b-20531	Leg fat percentage (right)	103146890	3.40017e-19	0.00237273	454854	0.021251	4	T	A	0.083421
	ukb-a-291	Trunk fat mass	103146890	3.84858e-19	0.00456058	331093	0.0407797	4	T	A	0.0856468
	ukb-b-15590	Hip circumference	103146890	5.19996e-19	0.00370335	462117	0.0329889	4	T	A	0.083422
	ukb-b-7212	Leg fat mass (left)	103146890	5.60015e-19	0.00294356	454823	0.0261991	4	T	A	0.083424
	ukb-a-274	Leg fat percentage (right)	103146890	8.92483e-19	0.00286869	331296	0.0253832	4	T	A	0.0856468
	ukb-a-379	Hand grip strength (right)	103146890	1.08268e-18	0.00327132	335842	-0.0288751	4	T	A	0.0856468
	ukb-b-16881	Sitting height	103146890	1.29987e-18	0.00278799	461536	0.0245588	4	T	A	0.083407
	ukb-b-7376	Impedance of leg (right)	103146890	3.69999e-18	0.00334258	454863	-0.0290397	4	T	A	0.083422
	ukb-b-18096	Leg fat mass (right)	103146890	5.10035e-18	0.00297879	454846	0.0257693	4	T	A	0.083422
	ieu-b-73	Alcoholic drinks per week	103146890	9.36915e-18	0.00370346	506143	-0.0317722	4	T	A	0.071
	ukb-d-30010_irnt	Red blood cell (erythrocyte) count	103146890	9.977e-18	0.00380031	350475	0.0325863	4	T	A	0.0830934
	met-d-M_HDL_L	Total lipids in medium HDL	103146890	1.20005e-17	0.00715283		-0.0595981	4	T	A	0.082733
	met-d-HDL_P	Concentration of HDL particles	103146890	2.80027e-17	0.00723435		-0.0591216	4	T	A	0.082733
	ukb-a-279	Leg fat mass (left)	103146890	5.05243e-17	0.00358004	331275	0.0300219	4	T	A	0.0856468
	ukb-d-30110_irnt	Platelet distribution width	103146890	8.31764e-17	0.00440513	350470	-0.0366817	4	T	A	0.0830932
	met-d-XL_HDL_FC_pct	Free cholesterol to total lipids ratio in very large HDL	103146890	1e-16	0.0068295		0.0548035	4	T	A	0.082736
	met-d-L_VLDL_PL_pct	Phospholipids to total lipids ratio in large VLDL	103146890	1.20005e-16	0.00748149		0.0610785	4	T	A	0.082736
	ukb-d-30690_irnt	Cholesterol	103146890	1.65997e-16	0.00432	344278	-0.035617	4	T	A	0.083113
	ukb-b-14068	Impedance of leg (left)	103146890	2.29985e-16	0.00337095	454857	-0.0276613	4	T	A	0.083422
	ukb-a-275	Leg fat mass (right)	103146890	3.75924e-16	0.00362147	331293	0.0295022	4	T	A	0.0856468
	ukb-a-374	Hand grip strength (left)	103146890	3.84503e-16	0.00326578	335821	-0.0265958	4	T	A	0.0856468
	ukb-a-388	Hip circumference	103146890	4.66122e-16	0.00448487	336601	0.036419	4	T	A	0.0856468
	ukb-d-30690_raw	Cholesterol	103146890	5.24204e-16	0.0049359	344278	-0.040011	4	T	A	0.083113
	met-d-XL_HDL_CE	Cholesteryl esters in very large HDL	103146890	6.4998e-16	0.00690291		-0.0531121	4	T	A	0.082733
	ukb-a-389	Standing height	103146890	6.64661e-16	0.0032179	336474	-0.0259918	4	T	A	0.0856468
	met-d-Total_P	Total concentration of lipoprotein particles	103146890	8.60003e-16	0.00725058		-0.0563571	4	T	A	0.082733
	met-d-M_HDL_PL	Phospholipids in medium HDL	103146890	1e-15	0.00720469		-0.0562522	4	T	A	0.082733
	ukb-b-2393	Never eat eggs, dairy, wheat, sugar: I eat all of the above	103146890	1.20005e-15	0.00162275	461046	-0.0129893	4	T	A	0.083418
	met-d-IDL_CE_pct	Cholesteryl esters to total lipids ratio in IDL	103146890	1.80011e-15	0.00756021		-0.0597776	4	T	A	0.082733
	ieu-b-4844	HDL cholesterol	103146890	2.27877e-15	0.009	72208	-0.0715	4	T	A	-
	ubm-a-163	IDP T1 FAST ROIs V cerebellum X	103146890	2.69153e-15	0.0265	7916	0.2097	4	T	A	0.083694
	ukb-a-513	Usual walking pace	103146890	2.80802e-15	0.0027668	335349	-0.0218563	4	T	A	0.0856468
	ebi-a-GCST006250	Intelligence	103146890	3.37909e-15	0.00545023	269867	-0.042926	4	T	A	-
	ebi-a-GCST006368	Body mass index	103146890	3.59998e-15	0.00511	315347	0.0402	4	T	A	0.6641
	met-d-XL_HDL_P	Concentration of very large HDL particles	103146890	7.29962e-15	0.00693546		-0.0516051	4	T	A	0.082733
	met-d-XL_HDL_C	Cholesterol in very large HDL	103146890	1.20005e-14	0.00695027		-0.0512967	4	T	A	0.082733
	met-d-XL_HDL_L	Total lipids in very large HDL	103146890	1.69981e-14	0.00692526		-0.051253	4	T	A	0.082733
	ubm-a-499	IDP dMRI TBSS ICVF Cerebral peduncle L	103146890	2.23872e-14	0.0289	7916	0.2214	4	T	A	0.083694
	met-d-XL_HDL_PL	Phospholipids in very large HDL	103146890	2.39994e-14	0.00692677		-0.0513082	4	T	A	0.082733
	met-d-IDL_C_pct	Cholesterol to total lipids ratio in IDL	103146890	4.00037e-14	0.00752295		-0.0560848	4	T	A	0.082733
	ubm-a-156	IDP T1 FAST ROIs L cerebellum VIIIb	103146890	4.16869e-14	0.0235	7916	0.1778	4	T	A	0.083694
	ieu-b-111	triglycerides	103146890	5.79963e-14	0.00369494		0.0277624	4	T	A	0.083462
	met-d-XS_VLDL_CE_pct	Cholesteryl esters to total lipids ratio in very small VLDL	103146890	6.20012e-14	0.00726565		-0.0533122	4	T	A	0.082733
	met-d-Sphingomyelins	Sphingomyelins	103146890	6.4998e-14	0.00720335		-0.0523752	4	T	A	0.082717
	ukb-b-5779	Alcohol intake frequency.	103146890	8.4004e-14	0.00562874	462346	0.0420137	4	T	A	0.08346
	met-d-XS_VLDL_PL_pct	Phospholipids to total lipids ratio in very small VLDL	103146890	9.09913e-14	0.00751724		0.0556897	4	T	A	0.082733
	ubm-a-498	IDP dMRI TBSS ICVF Cerebral peduncle R	103146890	1e-13	0.0285	7916	0.2126	4	T	A	0.083694
	ukb-a-270	Impedance of leg (right)	103146890	1.24652e-13	0.00409845	331301	-0.030378	4	T	A	0.0856468
	ukb-b-5495	Never eat eggs, dairy, wheat, sugar: Sugar or foods/drinks containing sugar	103146890	1.39991e-13	0.00151102	461046	0.0111728	4	T	A	0.083418
	ebi-a-GCST90002412	Low density lipoprotein cholesterol levels	103146890	1.69981e-13	0.00356566	431167	-0.0262887	4	T	A	0.083393
	met-d-S_HDL_TG_pct	Triglycerides to total lipids ratio in small HDL	103146890	1.9002e-13	0.00733169		0.0527028	4	T	A	0.082733
	ukb-b-14486	Non-cancer illness code, self-reported: osteoarthritis	103146890	1.9002e-13	0.00106443	462933	0.00783077	4	T	A	0.08345
	met-d-IDL_TG_pct	Triglycerides to total lipids ratio in IDL	103146890	2.09991e-13	0.00744516		0.0541646	4	T	A	0.082733
	ubm-a-158	IDP T1 FAST ROIs R cerebellum VIIIb	103146890	4.2658e-13	0.0235	7916	0.1707	4	T	A	0.083694
	ukb-d-1508_1	Coffee type: Decaffeinated coffee (any type)	103146890	4.53002e-13	0.00195628	283449	0.0141616	4	T	A	0.0826302
	ukb-d-30870_irnt	Triglycerides	103146890	5.66761e-13	0.0043248	343992	0.031175	4	T	A	0.083119
	ukb-a-25	Alcohol intake frequency.	103146890	5.7597e-13	0.00662388	336965	0.047734	4	T	A	0.0856468
	ieu-b-42	schizophrenia	103146890	9.56093e-13	0.0203	77096	0.144795	4	T	A	0.087
	ieu-a-22	Schizophrenia	103146890	9.56093e-13	0.0203	82315	0.144795	4	T	A	-
	met-d-XS_VLDL_C_pct	Cholesterol to total lipids ratio in very small VLDL	103146890	1.59993e-12	0.00730366		-0.0504624	4	T	A	0.082733
	met-d-M_HDL_PL_pct	Phospholipids to total lipids ratio in medium HDL	103146890	1.59993e-12	0.00730858		0.0511441	4	T	A	0.082733
	ukb-a-196	Fluid intelligence score	103146890	1.83274e-12	0.0167995	108818	-0.118394	4	T	A	0.0856468
	ukb-b-14177	Vascular/heart problems diagnosed by doctor: High blood pressure	103146890	2.19989e-12	0.00169069	461880	-0.0118657	4	T	A	0.083443
	ukb-b-11842	Weight	103146890	2.80027e-12	0.00322239	461632	0.0225091	4	T	A	0.083451
	ukb-b-12039	Weight	103146890	2.99985e-12	0.00324601	454893	0.0226534	4	T	A	0.08342
	met-d-TG_by_PG	Ratio of triglycerides to phosphoglycerides	103146890	3.50026e-12	0.00715424		0.0486777	4	T	A	0.082717
	ukb-b-5238	Fluid intelligence score	103146890	3.50026e-12	0.0141328	149051	-0.0983011	4	T	A	0.082745
	ukb-a-271	Impedance of leg (left)	103146890	3.58344e-12	0.00413017	331296	-0.0287169	4	T	A	0.0856468
	met-d-M_HDL_C_pct	Cholesterol to total lipids ratio in medium HDL	103146890	4.40048e-12	0.00733735		-0.0502385	4	T	A	0.082733
	met-d-L_LDL_FC_pct	Free cholesterol to total lipids ratio in large LDL	103146890	4.60045e-12	0.00734626		-0.0500405	4	T	A	0.082733
	ukb-b-14057	Non-cancer illness code, self-reported: hypertension	103146890	5.00035e-12	0.00166757	462933	-0.0115141	4	T	A	0.08345
	ebi-a-GCST004604	Hematocrit	103146890	7.61027e-12	0.00648224	173039	0.0443755	4	T	A	0.0845
	ukb-b-4424	Sleep duration	103146890	9.30037e-12	0.00297287	460099	-0.0202673	4	T	A	0.083445
	ukb-d-30650_raw	Aspartate aminotransferase	103146890	9.33684e-12	0.046919	342990	0.31983	4	T	A	0.083093
	ubm-a-546	IDP dMRI TBSS OD Cerebral peduncle R	103146890	1.47911e-11	0.0285	7916	0.1928	4	T	A	0.083694
	ukb-d-30880_raw	Urate	103146890	1.53886e-11	0.30582	343836	-2.0626	4	T	A	0.083103
	ubm-a-547	IDP dMRI TBSS OD Cerebral peduncle L	103146890	1.69824e-11	0.0282	7916	0.1904	4	T	A	0.083694
	ukb-a-359	Diastolic blood pressure automated reading	103146890	1.85909e-11	0.00458791	317756	-0.0308166	4	T	A	0.0856468
	ukb-a-106	Non-cancer illness code self-reported: osteoarthritis	103146890	2.04362e-11	0.00125628	337159	0.00842095	4	T	A	0.0856468
	ukb-d-30880_irnt	Urate	103146890	2.40104e-11	0.00379	343836	-0.025316	4	T	A	0.083103
	ukb-b-7663	Types of physical activity in last 4 weeks: Strenuous sports	103146890	3.19963e-11	0.00117039	460376	-0.00776851	4	T	A	0.083429
	ukb-a-249	Weight	103146890	3.29306e-11	0.00395701	336227	0.0262471	4	T	A	0.0856468
	ebi-a-GCST004615	Hemoglobin concentration	103146890	3.68978e-11	0.00651175	172925	0.043082	4	T	A	0.0845
	ebi-a-GCST004132	Crohn's disease	103146890	4.28647e-11	0.0284	40266	0.1872	4	T	A	-
	met-d-Phosphatidylc	Phosphatidylcholines	103146890	6.09958e-11	0.0072198		-0.0450335	4	T	A	0.082717
	ubm-a-2650	IDP SWI T2star left caudate plus IDP SWI T2star right caudate	103146890	6.45654e-11	0.0536	7916	-0.3503	4	T	A	0.083694
	ukb-b-15418	Duration screen displayed	103146890	6.70039e-11	0.00649417	152605	0.0423866	4	T	A	0.082833
	met-d-Cholines	Total cholines	103146890	7.39946e-11	0.00724665		-0.0452426	4	T	A	0.082717
	ubm-a-168	IDP SWI T2star left caudate	103146890	1.07152e-10	0.0291	7916	-0.1883	4	T	A	0.083694
	ubm-a-161	IDP T1 FAST ROIs R cerebellum IX	103146890	1.12202e-10	0.0241	7916	0.1554	4	T	A	0.083694
	ukb-b-4650	Comparative body size at age 10	103146890	1.2e-10	0.00260299	454718	0.0167609	4	T	A	0.08342
	ukb-a-195	Sitting height	103146890	1.2841e-10	0.00350133	336172	0.0225109	4	T	A	0.0856468
	ubm-a-159	IDP T1 FAST ROIs L cerebellum IX	103146890	1.51356e-10	0.0237	7916	0.1522	4	T	A	0.083694
	met-d-L_HDL_TG_pct	Triglycerides to total lipids ratio in large HDL	103146890	1.89998e-10	0.00727664		0.045169	4	T	A	0.082733
	ubm-a-2670	volume Left-Accumbens-area	103146890	1.94984e-10	0.0242	7916	0.1543	4	T	A	0.083694
	met-d-XL_HDL_PL_pct	Phospholipids to total lipids ratio in very large HDL	103146890	2e-10	0.00707583		-0.0449484	4	T	A	0.082736
	met-d-M_HDL_TG_pct	Triglycerides to total lipids ratio in medium HDL	103146890	2.1e-10	0.00739281		0.0463469	4	T	A	0.082733
	met-d-L_LDL_TG_pct	Triglycerides to total lipids ratio in large LDL	103146890	2.30001e-10	0.00755528		0.0475312	4	T	A	0.082733
	ebi-a-GCST90007526	Low hand grip strength (60 years and older) (EWGSOP)	103146890	2.38002e-10	0.0134	256523	0.085	4	T	A	0.0825
	met-d-L_HDL_C_pct	Cholesterol to total lipids ratio in large HDL	103146890	2.39999e-10	0.00726528		-0.043754	4	T	A	0.082733
	ubm-a-154	IDP T1 FAST ROIs V cerebellum VIIIa	103146890	2.69153e-10	0.0238	7916	0.1503	4	T	A	0.083694
	met-d-L_LDL_C_pct	Cholesterol to total lipids ratio in large LDL	103146890	2.69998e-10	0.00750763		-0.046973	4	T	A	0.082733
	ubm-a-3106	a2009s rh Pole occipital thickness	103146890	2.95121e-10	0.0277	7916	-0.175	4	T	A	0.083694
	ukb-b-16489	Qualifications: College or University degree	103146890	4e-10	0.00176752	458079	-0.011056	4	T	A	0.08334
	ukb-d-30870_raw	Triglycerides	103146890	4.53252e-10	0.0044685	343992	0.027859	4	T	A	0.083119
	ukb-a-197	Prospective memory result	103146890	5.32464e-10	0.00403159	111099	0.0250353	4	T	A	0.0856468
	ukb-b-2148	Facial ageing	103146890	5.80003e-10	0.00196525	423999	-0.0121746	4	T	A	0.083959
	met-d-XS_VLDL_TG_pct	Triglycerides to total lipids ratio in very small VLDL	103146890	7.19996e-10	0.00732161		0.0444384	4	T	A	0.082733
	ukb-b-18200	Blood clot, DVT, bronchitis, emphysema, asthma, rhinitis, eczema, allergy diagnosed by doctor: None of the above	103146890	7.69999e-10	0.00179209	462013	-0.0110225	4	T	A	0.083443
	met-d-XL_HDL_FC	Free cholesterol in very large HDL	103146890	8.70001e-10	0.00717958		-0.0428177	4	T	A	0.082733
	ukb-b-5192	Time spent watching television (TV)	103146890	8.79995e-10	0.00295341	437887	0.0181053	4	T	A	0.083606
	ukb-b-9981	Sensitivity / hurt feelings	103146890	9.80009e-10	0.00190846	449419	0.0116645	4	T	A	0.083318
	met-d-Phosphoglyc	Phosphoglycerides	103146890	1.40001e-09	0.00729842		-0.0421647	4	T	A	0.082717
	met-d-Gly	Glycine	103146890	1.7e-09	0.00727376		-0.039705	4	T	A	0.082753
	ukb-a-5	Time spent watching television (TV)	103146890	1.7378e-09	0.00348082	319740	0.0209572	4	T	A	0.0856468
	ukb-b-9405	Waist circumference	103146890	1.79999e-09	0.00332467	462166	0.0199972	4	T	A	0.083428
	ukb-b-9130	Pain type(s) experienced in last month: None of the above	103146890	1.89998e-09	0.00188915	461857	-0.0113394	4	T	A	0.08343
	ukb-b-18596	Pain type(s) experienced in last month: Neck or shoulder pain	103146890	2.19999e-09	0.00162813	461857	0.00973778	4	T	A	0.08343
	ukb-b-19921	Impedance of whole body	103146890	2.30001e-09	0.00281043	454840	-0.0168021	4	T	A	0.083425
	ubm-a-3075	a2009s rh G cuneus thickness	103146890	2.51189e-09	0.0284	7916	-0.1698	4	T	A	0.083694
	ukb-d-1468_4	Cereal type: Muesli	103146890	2.75182e-09	0.00193838	299898	-0.0115255	4	T	A	0.0831918
	met-d-XL_HDL_TG_pct	Triglycerides to total lipids ratio in very large HDL	103146890	3.09999e-09	0.00726261		0.0426509	4	T	A	0.082736
	ukb-a-382	Waist circumference	103146890	4.89441e-09	0.00401121	336639	0.0234691	4	T	A	0.0856468
	ebi-a-GCST90012036	Pappalysin-1 levels	103146890	6.01395e-09	0.0212	21758	0.1233	4	T	A	0.0742
	ubm-a-157	IDP T1 FAST ROIs V cerebellum VIIIb	103146890	6.30957e-09	0.0246	7916	0.1428	4	T	A	0.083694
	met-d-Total_PL	Total phospholipids in lipoprotein particles	103146890	6.49995e-09	0.0073367		-0.0408601	4	T	A	0.082733
	ukb-b-3258	Number of attempts	103146890	7.19996e-09	0.00273411	152605	0.0158221	4	T	A	0.082833
	ukb-b-13352	Vascular/heart problems diagnosed by doctor: None of the above	103146890	7.69999e-09	0.0017373	461880	0.010031	4	T	A	0.083443
	ukb-a-397	Qualifications: College or University degree	103146890	9.48069e-09	0.0021243	334070	-0.0121933	4	T	A	0.0856468
	ieu-a-1239	Years of schooling	103146890	9.78994e-09	0.00327	766345	-0.01875	4	T	A	0.1054
	met-d-L_HDL_FC_pct	Free cholesterol to total lipids ratio in large HDL	103146890	1e-08	0.00716126		-0.0397927	4	T	A	0.082733
	ukb-a-34	Comparative body size at age 10	103146890	1.24738e-08	0.00310057	331693	0.0176524	4	T	A	0.0856468
	ukb-a-485	Types of physical activity in last 4 weeks: Strenuous sports	103146890	1.34608e-08	0.00137746	335599	-0.00782429	4	T	A	0.0856468
	ukb-b-20175	Systolic blood pressure, automated reading	103146890	1.40001e-08	0.00385545	436419	-0.0218533	4	T	A	0.083462
	ebi-a-GCST90012040	ST2 protein levels	103146890	1.61298e-08	0.0213	21758	0.1205	4	T	A	0.0708
	ieu-b-4843	HDL cholesterol	103146890	1.77701e-08	0.013	34864	-0.0731	4	T	A	-
	met-d-IDL_PL_pct	Phospholipids to total lipids ratio in IDL	103146890	1.89998e-08	0.00773254		0.0435456	4	T	A	0.082733
	ukb-b-17241	Blood clot, DVT, bronchitis, emphysema, asthma, rhinitis, eczema, allergy diagnosed by doctor: Hayfever, allergic rhinitis or eczema	103146890	2.30001e-08	0.00161639	462013	0.00903193	4	T	A	0.083443
	ubm-a-169	IDP SWI T2star right caudate	103146890	2.69153e-08	0.0291	7916	-0.1621	4	T	A	0.083694
	ubm-a-153	IDP T1 FAST ROIs L cerebellum VIIIa	103146890	2.95121e-08	0.0229	7916	0.1273	4	T	A	0.083694
	ebi-a-GCST90007528	Low hand grip strength (60 years and older) (EWGSOP)	103146890	3.32101e-08	0.0232	121055	0.1282	4	T	A	0.0831
	ubm-a-3000	a2009s lh Pole occipital thickness	103146890	3.38844e-08	0.0279	7916	-0.154	4	T	A	0.083694
	ukb-b-6306	Overall health rating	103146890	3.59998e-08	0.00278946	460844	0.0153698	4	T	A	0.083443
	met-d-M_LDL_FC_pct	Free cholesterol to total lipids ratio in medium LDL	103146890	3.79997e-08	0.00738368		-0.0411027	4	T	A	0.082733
	ubm-a-549	IDP dMRI TBSS OD Anterior limb of internal capsule L	103146890	3.80189e-08	0.029	7916	0.1599	4	T	A	0.083694
	met-d-L_HDL_CE_pct	Cholesteryl esters to total lipids ratio in large HDL	103146890	3.89996e-08	0.00737398		-0.0394127	4	T	A	0.082733
	ukb-d-30000_irnt	White blood cell (leukocyte) count	103146890	4.134e-08	0.00443763	350470	0.0243411	4	T	A	0.0830918
	ukb-b-1489	Cheese intake	103146890	4.39997e-08	0.00415937	451486	-0.0227666	4	T	A	0.083234
	ukb-a-472	Pain type(s) experienced in last month: Neck or shoulder pain	103146890	4.58934e-08	0.00190417	336650	0.0104094	4	T	A	0.0856468
	ieu-b-110	LDL cholesterol	103146890	4.60002e-08	0.00387777		-0.0211988	4	T	A	0.083449
rs4904738	ieu-b-102	Major depression	42179732	1.245e-09	0.0044		0.0264	14	C	T	0.4308
	ieu-a-1187	Major Depressive Disorder	42179732	2.57199e-09	0.0049	480359	0.0289037	14	C	T	-
	ukb-b-16878	Alcohol usually taken with meals	42179732	2.99999e-08	0.001333	235645	-0.0073833	14	C	T	0.428507
rs254779	eqtl-a-ENSG00000081189	ENSG00000081189	88019629	5.2723e-71	0.0119423	31684	0.21277	5	C	T	0.584182
	ieu-a-1239	Years of schooling	88019629	9.54993e-29	0.00173	766345	-0.01921	5	C	T	0.5799
	ukb-b-16489	Qualifications: College or University degree	88019629	1.99986e-23	0.00096555	458079	-0.0096276	5	C	T	0.586629
	ukb-b-17729	Qualifications: None of the above	88019629	7.19946e-21	0.0007953	458079	0.00745253	5	C	T	0.586629
	ukb-b-16407	Trunk fat percentage	88019629	1.80011e-16	0.00188042	454613	-0.0154856	5	C	T	0.586652
	ukb-a-398	Qualifications: None of the above	88019629	1.85952e-15	0.00093944	334070	0.00746923	5	C	T	0.589635
	ukb-a-397	Qualifications: College or University degree	88019629	2.87674e-15	0.00115869	334070	-0.00914961	5	C	T	0.589635
	ebi-a-GCST006572	Cognitive performance	88019629	1.39991e-14	0.00289	257841	-0.02226	5	C	T	0.5799
	ukb-b-8909	Body fat percentage	88019629	7.39946e-14	0.00156648	454633	-0.0117194	5	C	T	0.586654
	ukb-b-20188	Arm fat percentage (left)	88019629	7.89951e-14	0.00154631	454724	-0.0115528	5	C	T	0.586652
	ebi-a-GCST006250	Intelligence	88019629	1.38007e-13	0.00277174	269867	-0.0205053	5	C	T	-
	ukb-b-12854	Arm fat percentage (right)	88019629	3.50026e-13	0.00155501	454789	-0.0113133	5	C	T	0.586647
	ukb-b-2002	Job involves heavy manual or physical work	88019629	4.30031e-12	0.00243088	263615	0.0168383	5	C	T	0.586916
	ukb-b-11615	Qualifications: A levels/AS levels or equivalent	88019629	6.00067e-12	0.00093414	458079	-0.00642743	5	C	T	0.586629
	ukb-b-4522	Time spent using computer	88019629	8.69961e-12	0.00185573	360895	-0.0126674	5	C	T	0.586712
	ukb-b-20044	Trunk fat mass	88019629	1.29987e-11	0.00204658	454588	-0.0138525	5	C	T	0.586652
	ukb-a-6	Time spent using computer	88019629	1.57326e-11	0.00218913	261987	-0.0147575	5	C	T	0.589635
	ukb-b-13799	Qualifications: Other professional qualifications eg: nursing, teaching	88019629	3.29989e-11	0.00095732	458079	-0.00634733	5	C	T	0.586629
	ukb-b-4461	Job involves mainly walking or standing	88019629	4.00037e-11	0.00308983	263556	0.0204091	5	C	T	0.586906
	ukb-b-4779	Plays computer games	88019629	5.10035e-11	0.0010545	462433	-0.00692677	5	C	T	0.586685
	ieu-a-1001	Years of schooling	88019629	8.08723e-11	0.003	293723	-0.016	5	C	T	0.5354
	ukb-b-18099	Qualifications: O levels/GCSEs or equivalent	88019629	8.69961e-11	0.00105289	458079	-0.00683149	5	C	T	0.586629
	ukb-d-30770_raw	IGF-1	88019629	9.03649e-11	0.013406	342439	0.086906	5	C	T	0.58918
	ukb-d-30770_irnt	IGF-1	88019629	1.12699e-10	0.0023638	342439	0.015244	5	C	T	0.58918
	ukb-b-5801	Age started wearing glasses or contact lenses	88019629	1.79999e-10	0.00227507	397498	0.0145185	5	C	T	0.585969
	ukb-d-30100_irnt	Mean platelet (thrombocyte) volume	88019629	2.94537e-10	0.00242873	350470	-0.0153054	5	C	T	0.589299
	ukb-a-399	Qualifications: A levels/AS levels or equivalent	88019629	3.49687e-10	0.00111072	334070	-0.00696993	5	C	T	0.589635
	ebi-a-GCST90000047	Age at first sexual intercourse	88019629	5e-10	0.0021	397338	-0.0127	5	C	T	-
	ukb-b-5237	Coffee intake	88019629	7.79992e-10	0.00164062	428860	-0.0100867	5	C	T	0.586933
	ukb-b-4667	Leisure/social activities: Religious group	88019629	8.19993e-10	0.00074299	461369	-0.00456286	5	C	T	0.586692
	ukb-a-290	Trunk fat percentage	88019629	9.69483e-10	0.00227226	331113	-0.0138938	5	C	T	0.589635
	ukb-b-6591	Age first had sexual intercourse	88019629	9.90011e-10	0.00219172	406457	-0.0133927	5	C	T	0.586504
	ukb-b-19393	Whole body fat mass	88019629	2e-09	0.00198485	454137	-0.0119036	5	C	T	0.586625
	ukb-a-403	Qualifications: Other professional qualifications eg: nursing teaching	88019629	3.30005e-09	0.00113197	334070	-0.00669685	5	C	T	0.589635
	ukb-b-5239	Average weekly red wine intake	88019629	3.40001e-09	0.00209663	327026	-0.0123953	5	C	T	0.585548
	ukb-a-503	Job involves heavy manual or physical work	88019629	3.8061e-09	0.00286945	190643	0.0169088	5	C	T	0.589635
	ebi-a-GCST90012794	Participation in an health questionnaire (not invited vs invited)	88019629	3.89996e-09	0.00090976	451097	0.00537287	5	C	T	0.588442
	ukb-b-5779	Alcohol intake frequency.	88019629	4e-09	0.00307763	462346	0.0181121	5	C	T	0.586676
	ebi-a-GCST90000045	Age at first sexual intercourse	88019629	5.89997e-09	0.0028	214547	-0.016	5	C	T	-
	ukb-b-14179	Lamb/mutton intake	88019629	7.90005e-09	0.00148727	460006	-0.00858267	5	C	T	0.586615
	ukb-b-8338	Arm fat mass (left)	88019629	2.30001e-08	0.00199663	454684	-0.0111553	5	C	T	0.586653
	ukb-a-400	Qualifications: O levels/GCSEs or equivalent	88019629	2.99999e-08	0.00123982	334070	-0.00687052	5	C	T	0.589635
	ukb-b-4710	Number of days/week of moderate physical activity 10+ minutes	88019629	3.2e-08	0.0050536	440266	0.0279502	5	C	T	0.586559
	ukb-b-4655	Frequency of walking for pleasure in last 4 weeks	88019629	3.2e-08	0.00373625	328320	0.0206555	5	C	T	0.587292
	ieu-a-1011	Years of schooling	88019629	4.05602e-08	0.003	162028	-0.018	5	C	T	0.5354
	ukb-a-286	Arm fat percentage (left)	88019629	4.70111e-08	0.0018714	331198	-0.0102223	5	C	T	0.589635
rs2198140	no data found
rs12516488	ebi-a-GCST90000047	Age at first sexual intercourse	45203199	4.30031e-15	0.0027	397338	0.0213	5	A	G	-
	ukb-b-6591	Age first had sexual intercourse	45203199	5.40008e-15	0.00284105	406457	0.0222063	5	A	G	0.174616
	ebi-a-GCST90000046	Age at first sexual intercourse	45203199	4.30031e-11	0.0041	182791	0.0273	5	A	G	-
	ebi-a-GCST90000048	Age at first birth	45203199	1.46599e-10	0.0133	418758	0.085	5	A	G	-
	ukb-b-10559	Methods of admission to hospital (recoded): Emergency admission: A&E	45203199	1.09999e-09	0.00105006	462624	-0.00639988	5	A	G	0.175155
	ebi-a-GCST90000050	Age at first birth	45203199	3.69999e-09	0.0123	542901	0.0725	5	A	G	-
rs3899258	no data found
rs3027160	eqtl-a-ENSG00000178977	ENSG00000178977	8057572	0	0.0128953	22708	-0.734658	17	C	T	0.222865
	eqtl-a-ENSG00000179029	ENSG00000179029	8057572	0	0.0129614	31429	0.718054	17	C	T	0.222865
	eqtl-a-ENSG00000178971	ENSG00000178971	8057572	0	0.0124314	25261	-0.839982	17	C	T	0.222865
	eqtl-a-ENSG00000269928	ENSG00000269928	8057572	0	0.0135236	8268	-0.552651	17	C	T	0.222865
	eqtl-a-ENSG00000178999	ENSG00000178999	8057572	3.26287e-44	0.0142037	14262	-0.198104	17	C	T	0.222865
	eqtl-a-ENSG00000269947	ENSG00000269947	8057572	1.45848e-15	0.0142691	4338	-0.113871	17	C	T	0.222865
	eqtl-a-ENSG00000196544	ENSG00000196544	8057572	5.99791e-15	0.0142705	31469	0.111369	17	C	T	0.222865
	ukb-b-10787	Standing height	8057572	4.79954e-11	0.00155108	461950	0.0102029	17	C	T	0.232764
	eqtl-a-ENSG00000178921	ENSG00000178921	8057572	1.0728e-08	0.0142847	31469	-0.0816916	17	C	T	0.222865
	ukb-a-9	Sleep duration	8057572	2.47446e-08	0.0022216	335410	-0.0123859	17	C	T	0.233359
rs203768	eqtl-a-ENSG00000226124	ENSG00000226124	200901427	1.4471e-55	0.015536	5502	-0.243956	2	C	T	0.174794
	ebi-a-GCST006414	Atrial fibrillation	200901427	1.86209e-12	0.0086	1030836	0.0606	2	C	T	0.179
	ieu-b-42	schizophrenia	200901427	1.46083e-11	0.0141	77096	0.0953	2	C	T	0.169
	ebi-a-GCST90016620	Schizophrenia vs autism spectrum disorder (ordinary least squares (OLS))	200901427	1.89998e-10	0.003	59056	0.019	2	C	T	-
	ukb-b-14203	Hot drink temperature	200901427	2.30001e-10	0.00152369	457873	-0.00965993	2	C	T	0.18588
	ebi-a-GCST006061	Atrial fibrillation	200901427	1.47099e-08	0.0089	537409	0.0504	2	C	T	-
	ebi-a-GCST90016619	Schizophrenia vs anorexia nervosa (ordinary least squares (OLS))	200901427	1.89998e-08	0.0033	57667	0.019	2	C	T	-
	ukb-b-4522	Time spent using computer	200901427	3.79997e-08	0.00234349	360895	-0.0128941	2	C	T	0.186337
	ukb-b-4779	Plays computer games	200901427	4.79999e-08	0.00133309	462433	-0.00727586	2	C	T	0.185875
rs11263940	ukb-b-4630	Neuroticism score	37182486	8.80035e-11	0.00804857	374323	-0.0522023	1	T	C	0.697371
	ebi-a-GCST005232	Neuroticism	37182486	2.32006e-10	0.0057165	329821	-0.036235	1	T	C	-
	ebi-a-GCST006940	Neurociticism	37182486	3.19698e-10	0.00247591	380506	-0.015571	1	T	C	0.683743
	ukb-a-230	Neuroticism score	37182486	4.38975e-10	0.00948801	274108	-0.0592026	1	T	C	0.699238
	ukb-b-10169	Guilty feelings	37182486	1.7e-09	0.00102625	450704	-0.00618414	1	T	C	0.69743
	ebi-a-GCST006945	Feeling guilty	37182486	1.75001e-08	0.00249946	373380	-0.0140845	1	T	C	0.683743
rs67839857	no data found
rs1555466	eqtl-a-ENSG00000088930	ENSG00000088930	20965369	2.62664e-27	0.01437	31470	-0.155554	20	C	T	0.782611
	eqtl-a-ENSG00000088970	ENSG00000088970	20965369	2.46604e-12	0.0144045	26609	-0.100907	20	C	T	0.782611
	ukb-b-533	Ease of skin tanning	20965369	3.59998e-05	0.00243967	453065	-0.0100754	20	C	T	0.785547
rs9886111	no data found
rs9287859	no data found
rs2087319	eqtl-a-ENSG00000128039	ENSG00000128039	56461365	0	0.0128997	31684	0.552379	4	A	C	0.251813
	eqtl-a-ENSG00000134852	ENSG00000134852	56461365	5.821e-134	0.0134265	30507	0.330715	4	A	C	0.251813
	eqtl-a-ENSG00000249700	ENSG00000249700	56461365	5.33458e-73	0.0135561	4994	0.244981	4	A	C	0.251813
	ukb-b-16881	Sitting height	56461365	6.29941e-12	0.00173885	461536	0.0119498	4	A	C	0.249009
	ukb-b-10787	Standing height	56461365	8.4004e-12	0.00151189	461950	0.0103282	4	A	C	0.24902
	ieu-b-39	diastolic blood pressure	56461365	1.27997e-11	0.0201	739909	-0.136	4	A	C	0.2506
	ukb-b-16407	Trunk fat percentage	56461365	1e-08	0.0021455	454613	0.0122946	4	A	C	0.249073
	bbj-a-70	Height	56461365	1.29999e-08	0.00320716		0.0185537	4	A	C	0.62534
	ukb-d-30180_irnt	Lymphocyte percentage	56461365	2.02689e-08	0.00273644	349861	-0.015351	4	A	C	0.247476
	ukb-a-195	Sitting height	56461365	4.47239e-08	0.00218986	336172	0.0119812	4	A	C	0.246205
	ukb-b-7992	Diastolic blood pressure, automated reading	56461365	4.70002e-08	0.00240292	436424	-0.0131222	4	A	C	0.248568
rs11125759	ukb-b-19953	Body mass index (BMI)	58913399	1.50003e-24	0.00199973	461460	-0.0204504	2	A	G	0.424637
	ukb-b-2303	Body mass index (BMI)	58913399	6.90081e-24	0.00201507	454884	-0.0203079	2	A	G	0.424645
	ukb-b-6704	Arm fat mass (right)	58913399	9.20026e-20	0.00198944	454757	-0.0181	2	A	G	0.424641
	ukb-b-8338	Arm fat mass (left)	58913399	1.20005e-19	0.00198938	454684	-0.0180335	2	A	G	0.424639
	ukb-b-7212	Leg fat mass (left)	58913399	7.50067e-19	0.00160308	454823	-0.014214	2	A	G	0.424646
	ukb-b-12039	Weight	58913399	1.39991e-18	0.00176821	454893	-0.0155561	2	A	G	0.42464
	ukb-b-11842	Weight	58913399	1.39991e-18	0.00175519	461632	-0.0154452	2	A	G	0.42464
	ukb-b-19393	Whole body fat mass	58913399	1.69981e-18	0.00197769	454137	-0.017353	2	A	G	0.424642
	ukb-b-7376	Impedance of leg (right)	58913399	4.90004e-18	0.00182313	454863	0.015781	2	A	G	0.424647
	ukb-a-248	Body mass index (BMI)	58913399	9.9793e-18	0.00243763	336107	-0.0209018	2	A	G	0.424527
	ukb-b-20188	Arm fat percentage (left)	58913399	1.39991e-17	0.00154054	454724	-0.013144	2	A	G	0.42464
	ukb-b-18096	Leg fat mass (right)	58913399	1.69981e-17	0.00162223	454846	-0.0138125	2	A	G	0.42465
	ukb-b-12854	Arm fat percentage (right)	58913399	4.10015e-17	0.00154925	454789	-0.0130297	2	A	G	0.424644
	ukb-b-14068	Impedance of leg (left)	58913399	1e-16	0.00183853	454857	0.0152629	2	A	G	0.42465
	ukb-b-20044	Trunk fat mass	58913399	1.9002e-16	0.00203948	454588	-0.0167867	2	A	G	0.424642
	ukb-b-19921	Impedance of whole body	58913399	1.39991e-15	0.00153126	454840	0.0122269	2	A	G	0.424645
	ukb-b-14310	Leg predicted mass (right)	58913399	2.90001e-15	0.00130853	454834	-0.0103308	2	A	G	0.424647
	ukb-b-17271	Leg predicted mass (left)	58913399	3.10027e-15	0.00130905	454799	-0.0103265	2	A	G	0.424644
	ukb-b-16099	Leg fat-free mass (left)	58913399	3.59998e-15	0.00131767	454805	-0.0103692	2	A	G	0.424644
	ukb-b-8909	Body fat percentage	58913399	4.60045e-15	0.00156076	454633	-0.0122342	2	A	G	0.424632
	ukb-b-12828	Leg fat-free mass (right)	58913399	5.40008e-15	0.00131702	454835	-0.0102956	2	A	G	0.424648
	ukb-a-283	Arm fat mass (right)	58913399	1.82096e-14	0.00241513	331226	-0.0185072	2	A	G	0.424527
	ukb-b-18377	Leg fat percentage (left)	58913399	4.10015e-14	0.00127586	454826	-0.0096413	2	A	G	0.424646
	ukb-b-9405	Waist circumference	58913399	4.60045e-14	0.0018114	462166	-0.013664	2	A	G	0.424673
	ukb-b-16446	Basal metabolic rate	58913399	6.70039e-14	0.00132118	454874	-0.00990065	2	A	G	0.424645
	ukb-a-287	Arm fat mass (left)	58913399	7.2061e-14	0.00241578	331164	-0.0180806	2	A	G	0.424527
	ukb-b-15590	Hip circumference	58913399	1.50003e-13	0.00201738	462117	-0.0149017	2	A	G	0.424656
	ukb-b-16407	Trunk fat percentage	58913399	1.69981e-13	0.00187411	454613	-0.0138119	2	A	G	0.424641
	ukb-a-279	Leg fat mass (left)	58913399	2.9255e-13	0.00194817	331275	-0.0142179	2	A	G	0.424527
	ukb-a-286	Arm fat percentage (left)	58913399	4.46272e-13	0.00186583	331198	-0.0135105	2	A	G	0.424527
	ukb-a-282	Arm fat percentage (right)	58913399	5.86138e-13	0.00187448	331249	-0.0135037	2	A	G	0.424527
	ukb-a-265	Whole body fat mass	58913399	5.98412e-13	0.00240512	330762	-0.0173196	2	A	G	0.424527
	ukb-b-3957	Sleeplessness / insomnia	58913399	6.89922e-13	0.00150633	462341	0.0108188	2	A	G	0.424694
	ukb-a-249	Weight	58913399	1.13266e-12	0.00215322	336227	-0.0153172	2	A	G	0.424527
	ukb-b-20531	Leg fat percentage (right)	58913399	1.29987e-12	0.0012923	454854	-0.009174	2	A	G	0.424649
	ukb-b-19520	Arm fat-free mass (right)	58913399	1.59993e-12	0.00125019	454753	-0.00882979	2	A	G	0.424635
	ukb-a-275	Leg fat mass (right)	58913399	1.76848e-12	0.00197071	331293	-0.0138973	2	A	G	0.424527
	ukb-b-13354	Whole body fat-free mass	58913399	3.10027e-12	0.00125605	454850	-0.00875827	2	A	G	0.424636
	ukb-b-9093	Arm predicted mass (left)	58913399	3.90032e-12	0.00126964	454655	-0.00881114	2	A	G	0.424648
	ukb-b-14540	Whole body water mass	58913399	5.00035e-12	0.00125811	454888	-0.00868734	2	A	G	0.424645
	ebi-a-GCST006368	Body mass index	58913399	6.70039e-12	0.00278	315347	-0.0191	2	A	G	0.533
	ukb-b-16698	Arm predicted mass (right)	58913399	7.8001e-12	0.00124601	454746	-0.00852564	2	A	G	0.424636
	ukb-a-291	Trunk fat mass	58913399	1.31947e-11	0.0024818	331093	-0.0167937	2	A	G	0.424527
	ukb-a-270	Impedance of leg (right)	58913399	1.61102e-11	0.00223025	331301	0.0150269	2	A	G	0.424527
	ukb-a-264	Body fat percentage	58913399	1.64665e-11	0.00188993	331117	-0.012728	2	A	G	0.424527
	ukb-b-19925	Arm fat-free mass (left)	58913399	2.60016e-11	0.00127467	454672	-0.00849812	2	A	G	0.424644
	ebi-a-GCST90012111	Sex hormone-binding globulin levels	58913399	2.90001e-11	0.00094144	370125	0.00593269	2	A	G	0.424531
	ukb-b-19379	Impedance of arm (left)	58913399	3.69999e-11	0.00142734	454850	0.0094425	2	A	G	0.424644
	ukb-b-7859	Impedance of arm (right)	58913399	3.80014e-11	0.00142224	454826	0.0094032	2	A	G	0.424654
	ukb-a-271	Impedance of leg (left)	58913399	4.52793e-11	0.0022475	331296	0.0148018	2	A	G	0.424527
	ukb-a-278	Leg fat percentage (left)	58913399	7.94877e-11	0.00154133	331278	-0.0100214	2	A	G	0.424527
	ukb-a-382	Waist circumference	58913399	1.68628e-10	0.00218248	336639	-0.013941	2	A	G	0.424527
	ukb-a-388	Hip circumference	58913399	1.73736e-10	0.00244028	336601	-0.0155766	2	A	G	0.424527
	ukb-a-269	Impedance of whole body	58913399	2.146e-10	0.00187963	331284	0.011937	2	A	G	0.424527
	ukb-a-290	Trunk fat percentage	58913399	2.65968e-10	0.00226564	331113	-0.0143134	2	A	G	0.424527
	ukb-d-30040_irnt	Mean corpuscular volume	58913399	3.35127e-10	0.00240879	350473	0.0151315	2	A	G	0.424412
	ukb-a-13	Sleeplessness / insomnia	58913399	4.10677e-10	0.00176636	336965	0.0110399	2	A	G	0.424527
	ukb-a-274	Leg fat percentage (right)	58913399	8.007e-10	0.00156113	331296	-0.0095931	2	A	G	0.424527
	ukb-d-30050_irnt	Mean corpuscular haemoglobin	58913399	9.0043e-10	0.00240314	350472	0.0147223	2	A	G	0.424409
	ukb-a-280	Leg fat-free mass (left)	58913399	9.20132e-10	0.00162314	331258	-0.00993824	2	A	G	0.424527
	ukb-a-277	Leg predicted mass (right)	58913399	9.2668e-10	0.00161194	331285	-0.00986789	2	A	G	0.424527
	ukb-a-281	Leg predicted mass (left)	58913399	1.17907e-09	0.00161211	331253	-0.00980684	2	A	G	0.424527
	ukb-d-30010_irnt	Red blood cell (erythrocyte) count	58913399	1.35888e-09	0.00207302	350475	-0.0125634	2	A	G	0.424411
	ukb-a-276	Leg fat-free mass (right)	58913399	1.38427e-09	0.00162252	331285	-0.00982835	2	A	G	0.424527
	ukb-a-268	Basal metabolic rate	58913399	3.7186e-09	0.00163446	331307	-0.00963744	2	A	G	0.424527
	ukb-b-4424	Sleep duration	58913399	9.40005e-09	0.00162193	460099	-0.00931192	2	A	G	0.424662
	ukb-a-289	Arm predicted mass (left)	58913399	1.65181e-08	0.00156133	331146	-0.00881395	2	A	G	0.424527
	ebi-a-GCST011494	Daytime nap	58913399	1.79999e-08	0.00122957	452633	0.00678954	2	A	G	0.424955
	ukb-a-284	Arm fat-free mass (right)	58913399	2.45963e-08	0.00153598	331221	-0.008565	2	A	G	0.424527
	ebi-a-GCST004904	Body mass index	58913399	4.23799e-08	0.003623	158284	-0.01986	2	A	G	0.5887
	bbj-a-1	Body mass index	58913399	4.23799e-08	0.003623		-0.01986	2	A	G	0.5887
	ukb-b-20498	Number of incorrect matches in round	58913399	4.49997e-08	0.0020645	462302	0.0112911	2	A	G	0.424659
	ukb-b-17409	Trunk fat-free mass	58913399	4.90004e-08	0.00125107	454508	-0.00682243	2	A	G	0.424641
rs6474628	no data found
rs11768238	eqtl-a-ENSG00000243317	ENSG00000243317	135227513	3.3281e-35	0.0125158	8269	0.154955	7	A	G	0.337856
	eqtl-a-ENSG00000164707	ENSG00000164707	135227513	8.1414e-14	0.0125587	30838	-0.0937862	7	A	G	0.337856
	ieu-a-1239	Years of schooling	135227513	3.1798e-12	0.00181	766345	-0.01258	7	A	G	0.3231
	ukb-b-6591	Age first had sexual intercourse	135227513	6e-09	0.00230158	406457	-0.013388	7	A	G	0.32849
	ebi-a-GCST90000047	Age at first sexual intercourse	135227513	7.3e-09	0.0022	397338	-0.0127	7	A	G	-
	ukb-d-30610_irnt	Alkaline phosphatase	135227513	1.3654e-08	0.0024887	344292	0.01413	7	A	G	0.32662
rs9479138	ukb-b-6591	Age first had sexual intercourse	152215199	2.29985e-38	0.00224099	406457	0.0290232	6	G	T	0.633941
	ebi-a-GCST90000047	Age at first sexual intercourse	152215199	2.90001e-37	0.0021	397338	0.0273	6	G	T	-
	ebi-a-GCST90000045	Age at first sexual intercourse	152215199	3.19963e-23	0.0029	214547	0.0284	6	G	T	-
	ieu-a-1239	Years of schooling	152215199	9.44931e-18	0.00177	766345	0.01522	6	G	T	0.7007
	ebi-a-GCST90000050	Age at first birth	152215199	6.53732e-17	0.0096	542901	0.0803	6	G	T	-
	ebi-a-GCST90000046	Age at first sexual intercourse	152215199	1.80011e-16	0.0032	182791	0.0263	6	G	T	-
	ebi-a-GCST90000048	Age at first birth	152215199	1.13999e-15	0.0105	418758	0.0839	6	G	T	-
	ukb-b-1209	Number of live births	152215199	7.70016e-14	0.00344172	250782	-0.0257281	6	G	T	0.635483
	ukb-b-16489	Qualifications: College or University degree	152215199	8.9002e-14	0.00098765	458079	0.00736421	6	G	T	0.634824
	ukb-b-10787	Standing height	152215199	4.49987e-12	0.00134716	461950	0.00932233	6	G	T	0.634732
	ukb-a-397	Qualifications: College or University degree	152215199	7.98546e-12	0.00118205	334070	0.00808408	6	G	T	0.633406
	ukb-b-12405	Age at first live birth	152215199	1.69981e-11	0.003478	170498	0.0234166	6	G	T	0.63253
	ieu-b-4760	Number of children	152215199	3.98933e-11	0.0021		-0.0138	6	G	T	0.6344
	ukb-b-12646	Treatment speciality of consultant (recoded): General medicine	152215199	4.60002e-09	0.00086442	448935	-0.0050677	6	G	T	0.634898
	ukb-a-389	Standing height	152215199	1.43113e-08	0.00179153	336474	0.0101575	6	G	T	0.633406
	ukb-b-2002	Job involves heavy manual or physical work	152215199	3.29997e-08	0.00248659	263615	-0.0137357	6	G	T	0.634713
	ukb-b-10559	Methods of admission to hospital (recoded): Emergency admission: A&E	152215199	3.40001e-08	0.00082913	462624	-0.00457778	6	G	T	0.634709
	ukb-b-12019	Peak expiratory flow (PEF)	152215199	4.39997e-08	0.00190783	421986	0.0104424	6	G	T	0.634757
	ukb-b-5593	Number of full sisters	152215199	4.90004e-08	0.00168875	455420	-0.00920939	6	G	T	0.634658
rs1567288	no data found
rs4831130	no data found
rs17718444	ieu-b-4959	Malignant non-melanoma skin cancer	71499401	9.09913e-24	0.0005713	395710	0.00574185	3	T	C	0.320937
	ebi-a-GCST90013410	Basal cell carcinoma	71499401	2.09991e-21	0.0114569	392871	0.108845	3	T	C	0.320493
	ukb-d-C_OTHER_SKIN	Other malignant neoplasms of skin	71499401	5.83579e-18	0.00049143	361194	0.00424409	3	T	C	0.319786
	ukb-d-C_SKIN	Cancer of skin	71499401	1.61213e-15	0.00052519	361194	0.00418494	3	T	C	0.319786
	ukb-d-C3_SKIN	Malignant neoplasm of skin	71499401	1.61213e-15	0.00052519	361194	0.00418494	3	T	C	0.319786
	ukb-b-16489	Qualifications: College or University degree	71499401	1.59993e-14	0.00101899	458079	0.00782822	3	T	C	0.320888
	ukb-a-397	Qualifications: College or University degree	71499401	4.73042e-14	0.0012232	334070	0.00922227	3	T	C	0.319721
	ukb-b-10248	Type of cancer: ICD10: C44.3 Skin of other and unspecified parts of face	71499401	8.00018e-13	0.00025304	463010	0.00181195	3	T	C	0.320967
	ebi-a-GCST007429	Lung function (FVC)	71499401	2.01002e-12	0.0025	321047	0.0178	3	T	C	0.321
	ukb-b-7953	Forced vital capacity (FVC)	71499401	6.00067e-12	0.00176044	421986	0.0121105	3	T	C	0.321122
	ukb-b-2209	Oily fish intake	71499401	1.80011e-11	0.0020511	460443	0.0137872	3	T	C	0.320983
	ieu-b-4966	Pan cancer	71499401	2.90001e-11	0.0008337	442239	0.00554385	3	T	C	0.321026
	ebi-a-GCST007432	FEV1	71499401	3.47616e-11	0.0025	321047	0.0166	3	T	C	0.3207
	ukb-d-ASTHMA_EOSINOPHIL_SUGG	Suggestive for eosinophilic asthma	71499401	3.6266e-11	0.00020122	361194	-0.00133183	3	T	C	0.319786
	ukb-b-7422	Use of sun/uv protection	71499401	7.19996e-10	0.00192929	459416	0.011889	3	T	C	0.32104
	ukb-b-8837	Cancer code, self-reported: basal cell carcinoma	71499401	1.6e-09	0.00021379	462933	0.00128949	3	T	C	0.320961
	ukb-b-19657	Forced expiratory volume in 1-second (FEV1)	71499401	2e-09	0.00186104	421986	0.0111576	3	T	C	0.321122
	ukb-b-4141	Diagnoses - main ICD10: C44.3 Skin of other and unspecified parts of face	71499401	2.80001e-09	0.00020198	463010	0.0012	3	T	C	0.320967
	ukb-b-16878	Alcohol usually taken with meals	71499401	2.99999e-09	0.00140742	235645	0.00834877	3	T	C	0.321821
	ieu-b-105	FVC	71499401	5.69994e-09	0.00189835		0.0110612	3	T	C	0.321229
	ukb-a-31	Alcohol usually taken with meals	71499401	6.27321e-09	0.0016621	172454	0.00965611	3	T	C	0.319721
	ukb-a-541	Diagnoses - main ICD10: J33 Nasal polyp	71499401	1.38092e-08	0.00018188	337199	-0.00103231	3	T	C	0.319721
	ukb-a-336	Forced vital capacity (FVC)	71499401	1.81962e-08	0.00211789	307638	0.0119205	3	T	C	0.319721
	ieu-a-1239	Years of schooling	71499401	2.72001e-08	0.00182	766345	0.01014	3	T	C	0.3622
rs6660196	ebi-a-GCST90002350	Neutrophil count	168874798	3.36001e-08	0.019234	13476	-0.106286	1	T	G	0.815309
rs4931	eqtl-a-ENSG00000101104	ENSG00000101104	43530234	1.9409e-243	0.0127412	20947	0.424546	20	C	A	0.281582
	eqtl-a-ENSG00000025772	ENSG00000025772	43530234	8.0538e-104	0.0130187	31625	0.281688	20	C	A	0.281582
	ukb-d-30100_irnt	Mean platelet (thrombocyte) volume	43530234	3.68723e-29	0.00268366	350470	0.0300836	20	C	A	0.269913
	ieu-b-29	basophil cell count	43530234	3.97009e-20	0.002302	473057	-0.021164	20	C	A	0.272769
	ukb-d-30220_irnt	Basophill percentage	43530234	7.36716e-17	0.00268755	349861	-0.0224179	20	C	A	0.269902
	ukb-b-16446	Basal metabolic rate	43530234	1.39991e-16	0.00146958	454874	0.0121451	20	C	A	0.272323
	ukb-b-9685	Trunk predicted mass	43530234	2.49977e-16	0.00138709	454463	0.011368	20	C	A	0.272321
	ukb-b-17409	Trunk fat-free mass	43530234	3.69999e-16	0.00139155	454508	0.0113382	20	C	A	0.272327
	ukb-b-13354	Whole body fat-free mass	43530234	6.89922e-16	0.00139732	454850	0.0112801	20	C	A	0.272322
	ukb-b-14540	Whole body water mass	43530234	9.60064e-16	0.00139964	454888	0.0112411	20	C	A	0.272324
	ukb-b-10787	Standing height	43530234	3.69999e-15	0.00147257	461950	0.0115799	20	C	A	0.272286
	ukb-b-12039	Weight	43530234	3.80014e-15	0.00196657	454893	0.015462	20	C	A	0.272325
	ukb-b-19520	Arm fat-free mass (right)	43530234	4.49987e-15	0.00139001	454753	0.0108996	20	C	A	0.272324
	ukb-b-16698	Arm predicted mass (right)	43530234	6.20012e-15	0.00138531	454746	0.0108062	20	C	A	0.272323
	ukb-b-11842	Weight	43530234	1.10002e-14	0.00195278	461632	0.0150961	20	C	A	0.27228
	ukb-b-19925	Arm fat-free mass (left)	43530234	1.20005e-14	0.00141715	454672	0.0109392	20	C	A	0.27232
	ukb-b-9093	Arm predicted mass (left)	43530234	4.19952e-14	0.00141161	454655	0.0106646	20	C	A	0.272319
	ukb-b-17271	Leg predicted mass (left)	43530234	4.70002e-14	0.00145555	454799	0.0109756	20	C	A	0.272329
	eqtl-a-ENSG00000166913	ENSG00000166913	43530234	6.78266e-14	0.0132066	31411	0.0989466	20	C	A	0.281582
	ukb-b-16099	Leg fat-free mass (left)	43530234	7.39946e-14	0.0014651	454805	0.0109606	20	C	A	0.272328
	ukb-d-30600_irnt	Albumin	43530234	2.61999e-13	0.0027672	315268	-0.020236	20	C	A	0.27003
	ukb-d-30600_raw	Albumin	43530234	3.18787e-13	0.00723	315268	-0.052682	20	C	A	0.27003
	ukb-a-268	Basal metabolic rate	43530234	3.3335e-13	0.00181071	331307	0.0131829	20	C	A	0.269728
	ukb-b-14310	Leg predicted mass (right)	43530234	6.4998e-13	0.00145479	454834	0.0104584	20	C	A	0.272324
	ukb-a-267	Whole body water mass	43530234	1.1855e-12	0.00172943	331315	0.0122917	20	C	A	0.269728
	ukb-a-266	Whole body fat-free mass	43530234	1.24451e-12	0.00172686	331291	0.0122617	20	C	A	0.269728
	ukb-b-12828	Leg fat-free mass (right)	43530234	1.69981e-12	0.00146424	454835	0.0103357	20	C	A	0.272325
	ukb-a-249	Weight	43530234	2.20902e-12	0.00238638	336227	0.0167544	20	C	A	0.269728
	ukb-a-293	Trunk predicted mass	43530234	2.47116e-12	0.00171449	330995	0.0120103	20	C	A	0.269728
	ukb-a-292	Trunk fat-free mass	43530234	4.55827e-12	0.00172007	331030	0.0119011	20	C	A	0.269728
	ukb-a-281	Leg predicted mass (left)	43530234	4.96592e-12	0.00178594	331253	0.0123351	20	C	A	0.269728
	ukb-a-280	Leg fat-free mass (left)	43530234	7.55266e-12	0.00179815	331258	0.012312	20	C	A	0.269728
	ukb-b-19393	Whole body fat mass	43530234	1.29987e-11	0.00219844	454137	0.0148751	20	C	A	0.272301
	ukb-d-30740_irnt	Glucose	43530234	1.40443e-11	0.0027945	314916	-0.018885	20	C	A	0.27004
	ukb-a-284	Arm fat-free mass (right)	43530234	1.83105e-11	0.00170158	331221	0.0114332	20	C	A	0.269728
	ukb-a-389	Standing height	43530234	1.84799e-11	0.00194062	336474	0.0130366	20	C	A	0.269728
	ukb-a-289	Arm predicted mass (left)	43530234	1.97834e-11	0.00172964	331146	0.0116022	20	C	A	0.269728
	ukb-b-20044	Trunk fat mass	43530234	2.19989e-11	0.0022667	454588	0.015172	20	C	A	0.27232
	ukb-a-277	Leg predicted mass (right)	43530234	3.07681e-11	0.00178577	331285	0.011863	20	C	A	0.269728
	ukb-a-285	Arm predicted mass (right)	43530234	3.971e-11	0.00169556	331216	0.0111998	20	C	A	0.269728
	ukb-a-276	Leg fat-free mass (right)	43530234	4.23058e-11	0.00179749	331285	0.0118562	20	C	A	0.269728
	ukb-b-15590	Hip circumference	43530234	5.10035e-11	0.00224179	462117	0.0147258	20	C	A	0.272274
	ukb-a-288	Arm fat-free mass (left)	43530234	8.45084e-11	0.00173614	331159	0.011272	20	C	A	0.269728
	ukb-a-291	Trunk fat mass	43530234	1.53993e-10	0.0027494	331093	0.0176005	20	C	A	0.269728
	ukb-a-388	Hip circumference	43530234	2.29731e-10	0.00270463	336601	0.0171479	20	C	A	0.269728
	ukb-b-8338	Arm fat mass (left)	43530234	3.79997e-10	0.00221133	454684	0.0138437	20	C	A	0.272319
	ukb-a-265	Whole body fat mass	43530234	4.36466e-10	0.00266429	330762	0.0166267	20	C	A	0.269728
	ukb-b-7212	Leg fat mass (left)	43530234	5.1e-10	0.00178196	454823	0.011074	20	C	A	0.272324
	ukb-b-18096	Leg fat mass (right)	43530234	7.10003e-10	0.0018033	454846	0.0111162	20	C	A	0.272326
	ukb-b-6704	Arm fat mass (right)	43530234	8.60003e-10	0.00221141	454757	0.0135654	20	C	A	0.272322
	eqtl-a-ENSG00000204070	ENSG00000204070	43530234	8.96644e-10	0.0132153	31625	0.0809688	20	C	A	0.281582
	ebi-a-GCST004599	Mean platelet volume	43530234	2.97797e-09	0.00405185	164454	0.0240389	20	C	A	0.273
	ukb-a-287	Arm fat mass (left)	43530234	3.31703e-09	0.00267638	331164	0.0158314	20	C	A	0.269728
	ebi-a-GCST004618	White blood cell count (basophil)	43530234	1.47901e-08	0.00391556	171846	-0.0221779	20	C	A	0.2734
	ukb-a-283	Arm fat mass (right)	43530234	1.56834e-08	0.00267567	331226	0.0151284	20	C	A	0.269728
	ukb-a-279	Leg fat mass (left)	43530234	2.91676e-08	0.00215836	331275	0.0119714	20	C	A	0.269728
	ukb-a-275	Leg fat mass (right)	43530234	3.55067e-08	0.00218332	331293	0.0120344	20	C	A	0.269728

### Sheet: 18 Cross-trait LDSC full meta-
Supplementary Table 18: A list of the genetic correlations of the main OCD GWAS with 112 other traits and disorders, using bivariate linkage-desequilibrium (LD) score regression (LDSC). All traits (Phenotype 2) are grouped into categories (Category), the reference of Phenotype 2 (Reference), the number of cases (Ncases), the number of controls (N controls), the total sample size (N), and the effective sample size (Neff) for each trait is also shown. The table shows the genetic correlation estimate (rg), the standard error of rg (SE), 95% confidence interval (CI), Z score (Z=rg/SE), p-value of the correlation (P), p-value correced for multiple testing with the Benjamini-Hochberg procedure to control the FDR (< 0.05) (P_adj), as well as strict Bonferroni-corrected p-values (P_Bonferroni; P multiplied by the number of tests).
Phenotype 2	Category	Reference	N cases	N controls	N total	N effective	rg	SE	CI	Z	P	P_adj	P_Bonferroni
ADHD	Psychiatric	Demontis D, Walters RK, Martin J, et al. Discovery of the first genome-wide significant risk loci for attention deficit/hyperactivity disorder. Nat Genet. 2019;51(1):63-75. doi:10.1038/s41588-018-0269-7	19099	34194	53293	49017	0.2973	0.0321	0.062916	9.2618	2.01e-20	7.035e-20	2.2512e-18
Adult IQ	Cognition/SES	Sniekers, S. et al. Genome-wide association meta-analysis of 78,308 individuals identifies new loci and genes influencing human intelligence. Nature Genetics (2017).	-	-	78308	78308	-0.1142	0.032	0.06272	-3.568	0.00036	0.000775385	0.04032
Age at first Birth	Fertility	Barban, N. et al. Genome-wide analysis identifies 12 loci influencing human reproductive behavior. Nature genetics 48, 1462 (2016).	-	-	251151	251151	-0.1576	0.0334	0.065464	-4.7164	2.4e-06	6.5561e-06	0.0002688
Age at Menarche	Fertility	Perry et al. Parent-of-origin-specific allelic associations among 106 genomic loci for age at menarche. Nature. 2014 Oct 2;514(7520):92-97. doi: 10.1038/nature13545. Epub 2014 Jul 23. PMID: 25231870; PMCID: PMC4185210.	-	-	132989	132989	0.0206	0.0268	0.052528	0.7698	0.441	0.525447	49.392
Age at Menopause	Fertility	Day, F. R. et al. Large-scale genomic analyses link reproductive aging to hypothalamic signaling, breast cancer susceptibility and BRCA1-mediated DNA repair. Nature genetics 47, 1294 (2015).	-	-	69360	69360	-0.0213	0.0365	0.07154	-0.5837	0.559	0.632404	62.608
Age Smoking Initiation	Substance	Liu, M. et al. Association studies of up to 1.2 million individuals yield new insights into the genetic etiology of tobacco and alcohol use. Nature genetics 51, 237 (2019).	-	-	632802	632802	-0.0824	0.0329	0.064484	-2.5024	0.0123	0.0218667	1.3776
Agreeableness	Personality	MA of 2 studies: De Moor, M. H. et al. Meta-analysis of genome-wide association studies for personality. Molecular psychiatry 17, 337 (2012) & Lo, M.-T. et al. Genome-wide analyses for personality traits identify six genomic loci and show correlations with psychiatric disorders. Nature genetics 49, 152 (2017)	-	-	20669	20669	-0.3154	0.4189	0.821044	-0.7529	0.452	0.532884	50.624
Alcohol Consumption	Substance	Clarke, T.-K. et al. Genome-wide association study of alcohol consumption and genetic overlap with other health-related traits in UK Biobank (N= 112 117). Molecular psychiatry 22, 1376 (2017).	-	-	112117	112117	-0.0981	0.0384	0.075264	-2.5534	0.0107	0.019329	1.1984
Alcohol Dependence	Substance	Walters, R. K. et al. Trans-ancestral GWAS of alcohol dependence reveals common genetic underpinnings with psychiatric disorders. bioRxiv, 257311 (2018)	11569	34999	46568	34780	-0.1458	0.0359	0.070364	-4.0608	4.89e-05	0.000119061	0.0054768
ALS	Neurological	Aude Nicolas, Kevin P. Kenna, Alan E. Renton, Nicola Ticozzi, Faraz Faghri, Ruth Chia et al. (2018) Meta-analysis summary statistics from GWAS of 20,806 ALS cases vs 59,804 controls. Neuron. https://doi.org/10.1016/j.neuron.2018.02.027	20806	59804	80610	61743	0.1233	0.0628	0.123088	1.9626	0.0497	0.0784	5.5664
Alzheimers Disease	Neurological	Marioni, Riccardo; Harris, Sarah; Zhang, Qian; McRae, Allan; Hagenaars, Saskia; Hill, David; Davies, Gail; Ritchie, Craig; Gale, Catharine; Starr, John; Goate, Alison; Porteous, David; Yang, Jian; Evans, Kathryn; Deary, Ian; Wray, Naomi; Visscher, Peter. (2019). https://doi.org/10.7488/ds/2578.	67614	320710	74046	223365	0.0684	0.0538	0.105448	1.2712	0.2037	0.265284	22.8144
Anorexia Nervosa	Psychiatric	Watson, H.J., Yilmaz, Z., Thornton, L.M. et al. Genome-wide association study identifies eight risk loci and implicates metabo-psychiatric origins for anorexia nervosa. Nat Genet 51, 1207–1214 (2019). https://doi.org/10.1038/s41588-019-0439-2	16992	55525	72517	52042	0.5171	0.0291	0.057036	17.742	1.99e-70	2.2288e-69	2.2288e-68
Anxiety	Psychiatric	Purves KL, Coleman JRI, Meier SM, et al. A major role for common genetic variation in anxiety disorders [published online ahead of print, 2019 Nov 20]. Mol Psychiatry. 2019;10.1038/s41380-019-0559-1. doi:10.1038/s41380-019-0559-1	31977	82114	114091	92058	0.6959	0.0374	0.073304	18.6029	3.04e-77	4.256e-76	3.4048e-75
Asthma Adult onset	Autoimmune	Ferreira, M., Mathur, R., Vonk, J. M., Szwajda, A., Brumpton, B., Granell, R., et al. (2019). Genetic Architectures of Childhood- and Adult-Onset Asthma Are Partly Distinct. American journal of human genetics, 104(4), 665–684. https://doi.org/10.1016/j.ajhg.2019.02.022	26582	300671	327253	327253	0.1758	0.0338	0.066248	5.2014	1.98e-07	5.68615e-07	2.2176e-05
Asthma Childhood onset	Autoimmune	Ferreira, M., Mathur, R., Vonk, J. M., Szwajda, A., Brumpton, B., Granell, R., et al. (2019). Genetic Architectures of Childhood- and Adult-Onset Asthma Are Partly Distinct. American journal of human genetics, 104(4), 665–684. https://doi.org/10.1016/j.ajhg.2019.02.022	13962	300671	314633	314633	0.0438	0.0263	0.051548	1.6665	0.0956	0.140884	10.7072
Atopic Dermatitis	Autoimmune	Paternoster, L., Standl, M., Waage, J. et al. Multi-ancestry genome-wide association study of 21,000 cases and 95,000 controls identifies new risk loci for atopic dermatitis. Nat Genet 47, 1449–1456 (2015). https://doi.org/10.1038/ng.3424	13287	41345	54632	40221.9	0.0383	0.0556	0.108976	0.6898	0.49	0.565773	54.88
Autism Spectrum Disorder	Psychiatric	Grove J, Ripke S, Als TD, et al. Identification of common genetic risk variants for autism spectrum disorder. Nat Genet. 2019;51(3):431‐444. doi:10.1038/s41588-019-0344-8	18381	27969	46350	44367	0.3289	0.0345	0.06762	9.5226	1.69e-21	6.5269e-21	1.8928e-19
Bipolar Disorder	Psychiatric	Stahl, E.A., Breen, G., Forstner, A.J. et al. Genome-wide association study identifies 30 loci associated with bipolar disorder. Nat Genet 51, 793–803 (2019). https://doi.org/10.1038/s41588-019-0397-8	20352	31358	51710	49367	0.2836	0.0303	0.059388	9.3526	8.55e-21	3.192e-20	9.576e-19
Birth Weight	Antropomorphic/Diet	Warrington NM, Beaumont RN, Horikoshi M, Day FR, Helgeland O, et al. Maternal and fetal genetic effects on birth weight and their relevance to cardio-metabolic risk factors. Nature Genetics 2019 doi:10.1038/s41588-019-0403-1	-	-	298142	298142	0.0176	0.0243	0.047628	0.7223	0.47	0.548333	52.64
BMI	Antropomorphic/Diet	Yengo L, Sidorenko J, Kemper KE, Zheng Z, Wood AR, Weedon MN, Frayling TM, Hirschhorn J, Yang J, Visscher PM, GIANT Consortium. (2018). Meta-analysis of genome-wide association studies for height and body mass index in ~700,000 individuals of European ancestry. Biorxiv. Pulit, SL et al., Meta-analysis of genome-wide association studies for body fat distribution in 694,649 individuals of European ancestry bioRxiv, 2018. https://www.biorxiv.org/content/early/2018/04/18/304030	-	-	max N= 806834	max N= 806834	-0.0959	0.0204	0.039984	-4.6923	2.7e-06	7.2e-06	0.0003024
Bodyfat	Antropomorphic/Diet	UKBB v3 (Neale lab)	-	-	492261	492261	-0.0787	0.0218	0.042728	-3.608	0.000309	0.000678588	0.034608
Caffeine	Substance	Cornelis, M. C. et al. Genome-wide meta-analysis identifies six novel loci associated with habitual coffee consumption. Molecular psychiatry 20, 647 (2015).	-	-	91462	91462	-0.0275	0.0503	0.098588	-0.5453	0.586	0.639379	65.632
Cannabis ever vs never	Substance	Pasman, J. A. et al. GWAS of lifetime cannabis use reveals new risk loci, genetic overlap with psychiatric traits, and a causal influence of schizophrenia. Nat Neurosci 21, 1161-1170, doi:10.1038/s41593-018-0206-1 (2018).	37981	124101	162082		0.039	0.037	0.07252	1.0551	0.291	0.358154	32.592
Cannabis Use Disorder	Substance	Demontis, D., Rajagopal, V.M., Thorgeirsson, T.E. et al. Genome-wide association study implicates CHRNA2 in cannabis use disorder. Nat Neurosci 22, 1066–1074 (2019). https://doi.org/10.1038/s41593-019-0416-1	2387	48985	95583	9104	0.1279	0.0931	0.182476	1.3743	0.169	0.228048	18.928
Childhood IQ	Cognition/SES	Benyamin, B. et al. Childhood intelligence is heritable, highly polygenic and associated with FNBP1L. Molecular psychiatry 19, 253 (2014).	-	-	12441	12441	0.0121	0.06	0.1176	0.2014	0.84	0.855273	94.08
Childhood Maltreatment	Other	Dalvie, S. et al. Genomic influences on self-reported childhood maltreatment. Translational Psychiatry 10, https://www.nature.com/articles/s41398-020-0706-0	-	-	150290	150290	0.3681	0.0394	0.077224	9.3377	9.85e-21	3.55871e-20	1.1032e-18
Chronotype Morningness	Other	Jansen, P.R., Watanabe, K., Stringer, S. et al. Genome-wide analysis of insomnia in 1,331,010 individuals identifies new risk loci and functional pathways. Nat Genet 51, 394–403 (2019). https://doi.org/10.1038/s41588-018-0333-3	-	-	345552	345552	-0.0116	0.0254	0.049784	-0.4576	0.647	0.696769	72.464
Cigarettes per Day	Substance	Liu, M. et al. Association studies of up to 1.2 million individuals yield new insights into the genetic etiology of tobacco and alcohol use. Nature genetics 51, 237 (2019).	-	-	263954	263954	0.09	0.0266	0.052136	3.3824	0.000719	0.00146415	0.080528
Conscientiousness	Personality	MA of 2 studies: De Moor, M. H. et al. Meta-analysis of genome-wide association studies for personality. Molecular psychiatry 17, 337 (2012) & Lo, M.-T. et al. Genome-wide analyses for personality traits identify six genomic loci and show correlations with psychiatric disorders. Nature genetics 49, 152 (2017).	-	-	20669	20669	0.1692	0.0972	0.190512	1.7415	0.0816	0.125195	9.1392
Coronary Artery Disease	Cardiovasc.	Nikpay, M. et al. A comprehensive 1000 Genomes–based genome-wide association meta-analysis of coronary artery disease. Nature genetics 47, 1121 (2015)	22233	64762	86995	66204	0.0384	0.0284	0.055664	1.3542	0.1757	0.234267	19.6784
Crohns Disease	Autoimmune	de Lange KM, Moutsianas L, Lee JC, et al. Genome-wide association study implicates immune activation of multiple integrin genes in inflammatory bowel disease. Nat Genet. 2017;49(2):256-261. doi:10.1038/ng.3760	12194	28072	40266	34005	-0.1298	0.0271	0.053116	-4.7844	1.71e-06	4.788e-06	0.00019152
Depressive Disorder	Psychiatric	Howard et al. (2019) Genome-wide meta-analysis of depression identifies 102 independent variants and highlights the importance of the prefrontal brain regions	170756	329443	500199	449856	0.5992	0.0225	0.0441	26.5986	7.05e-156	3.948e-154	7.896e-154
Depressive Symptoms	Psychiatric	Mallard T.T. et al. Multivariate GWAS of psychiatric disorders and their cardinal symptoms reveal two dimensions of cross-cutting genetic liabilities. Cell Genomics (2022) https://doi.org/10.1016/j.xgen.2022.100140	-	-	252252	252252	0.4715	0.0275	0.0539	17.1359	8e-66	8.14545e-65	8.96e-64
Diet (Carbohydrate)	Antropomorphic/Diet	Meddens et al. (2020). Genomic study of diet composition identifies new loci and associations with health and behavior. Molecular Psychiatry. doi: 10.1038/s41588-018-0309-3	-	-	268922	268922	0.1259	0.034	0.06664	3.6965	0.000219	0.000500571	0.024528
Diet (Fat)	Antropomorphic/Diet	Meddens et al. (2020). Genomic study of diet composition identifies new loci and associations with health and behavior. Molecular Psychiatry. doi: 10.1038/s41588-018-0309-3	-	-	268922	268922	-0.1042	0.0383	0.075068	-2.724	0.00645	0.01204	0.7224
Diet (Protein)	Antropomorphic/Diet	Meddens et al. (2020). Genomic study of diet composition identifies new loci and associations with health and behavior. Molecular Psychiatry. doi: 10.1038/s41588-018-0309-3	-	-	268922	268922	-0.0233	0.0412	0.080752	-0.5663	0.571	0.639379	63.952
Diet (Sugar)	Antropomorphic/Diet	Meddens et al. (2020). Genomic study of diet composition identifies new loci and associations with health and behavior. Molecular Psychiatry. doi: 10.1038/s41588-018-0309-3	-	-	235391	235391	0.0863	0.0365	0.07154	2.3637	0.0181	0.031675	2.0272
Drinks per Week	Substance	Karlsson Linnér et al. (2019). Genome-wide association analyses of risk tolerance and risky behaviors in over one million individuals identify hundreds of loci and shared genetic influences. Nature Genetics 51; 245-257.	-	-	414343	414343	0.0275	0.0276	0.054096	0.9959	0.319	0.388348	35.728
Educational Attainment	Cognition/SES	Okbay et. al. (2022) Polygenic prediction of educational attainment within and between families from genome-wide association analyses in 3 million individuals	-	-	765282	765282	-0.1025	0.0219	0.042924	-4.6844	2.81e-06	7.31907e-06	0.00031472
Epilepsy Focal	Neurological	Abou-Khalil et al. Genome-wide mega-analysis identifies 16 loci ... Nat Commun 9, 5269 (2018). https://doi.org/10.1038/s41467-018-07524-z	9671 (9095 European)	29677 (24218 European)	39348	29176	0.2205	0.1292	0.253232	1.7067	0.0879	0.133038	9.8448
Epilepsy Generalized	Neurological	Abou-Khalil et al. Genome-wide mega-analysis identifies 16 loci ... Nat Commun 9, 5269 (2018). https://doi.org/10.1038/s41467-018-07524-z	3769 (3708 European)	29677 (24218 European)	33446	13377	0.0015	0.0416	0.081536	0.0357	0.9715	0.9715	108.808
Extraversion	Personality	MA of 2 studies: De Moor, M. H. et al. Meta-analysis of genome-wide association studies for personality. Molecular psychiatry 17, 337 (2012) & Lo, M.-T. et al. Genome-wide analyses for personality traits identify six genomic loci and show correlations with psychiatric disorders. Nature genetics 49, 152 (2017).	-	-	73447	73447	-0.0579	0.0534	0.104664	-1.0836	0.279	0.3472	31.248
Family relationship sat.	Psychological	Churchhouse, C. et al. Rapid GWAS of thousands of phenotypes for 337,000 samples in the UK biobank. Neale Lab (2017).	-	-	118818	118818	-0.0768	0.0234	0.045864	-3.2866	0.00101	0.00202	0.11312
Fathers age at death	Other	Pilling, L. C. et al. Human longevity is influenced by many genetic variants: evidence from 75,000 UK Biobank participants. Aging (Albany NY) 8, 547 (2016).	-	-	63775	63775	0.0074	0.0246	0.048216	0.2998	0.764	0.785028	85.568
Freq of friend/family visits	Psychological	Becker, J., […]., and Okbay, A. (2021). Resource Profile and User Guide of	-	-	358821	358821	-0.0333	0.0199	0.039004	-1.6701	0.0949	0.140884	10.6288
Friend relationship sat.	Psychological	Churchhouse, C. et al. Rapid GWAS of thousands of phenotypes for 337,000 samples in the UK biobank. Neale Lab (2017).	-	-	118649	118649	-0.052	0.0235	0.04606	-2.2166	0.0266	0.0458338	2.9792
HDL Cholesterol	Cardiovasc.	Teslovich, T. M. et al. Biological, clinical and population relevance of 95 loci for blood lipids. Nature 466, 707-713 (2010)	-	-	99900	99900	0.0039	0.0213	0.041748	0.1832	0.855	0.862703	95.76
Heart Rate Variability	Cardiovasc.	Nolte IM et al. Genetic loci associated with heart rate variability and their effects on cardiac disease risk. Nat Commun. 2017 Jun 14;8:15805. doi: 10.1038/ncomms15805. Erratum in: Nat Commun. 2017 Aug 02;8:16140. PMID: 28613276; PMCID: PMC5474732.	-	-	53174	53174	-0.0196	0.0589	0.115444	-0.3336	0.739	0.773533	82.768
Height	Antropomorphic/Diet	Wood, A. R. et al. Defining the role of common variation in the genomic and biological architecture of adult human height. Nature genetics 46, 1173 (2014) Yengo L, Sidorenko J, Kemper KE, Zheng Z, Wood AR, Weedon MN, Frayling TM, Hirschhorn J, Yang J, Visscher PM, GIANT Consortium. (2018). Meta-analysis of genome-wide association studies for height and body mass index in ~700,000 individuals of European ancestry. Biorxiv.	-	-	~700000 (SNPwise N in sumstats file)	~700000 (SNPwise N in sumstats file)	-0.0338	0.0161	0.031556	-2.0903	0.0366	0.0602824	4.0992
Hip-Circumference	Antropomorphic/Diet	Shungin, D. et al. New genetic loci link adipose and insulin biology to body fat distribution. Nature 518, 187 (2015)	-	-	213038	213038	-0.0723	0.0247	0.048412	-2.9245	0.00345	0.00654915	0.3864
Household Income	Cognition/SES	Hill, W. D. et al. Molecular genetic contributions to social deprivation and household income in UK Biobank. Current Biology 26, 3083-3089 (2016).	-	-	112151	112151	-0.053	0.0164	0.032144	-3.228	0.00125	0.00245614	0.14
Inflammatory Bowel Disease	Autoimmune	de Lange KM, Moutsianas L, Lee JC, et al. Genome-wide association study implicates immune activation of multiple integrin genes in inflammatory bowel disease. Nat Genet. 2017;49(2):256-261. doi:10.1038/ng.3760	25042	28072	53114	52941	-0.1431	0.0312	0.061152	-4.5845	4.55e-06	1.15818e-05	0.0005096
Intelligence	Cognition/SES	Savage, J.E., Jansen, P.R., Stringer, S. et al. Genome-wide association meta-analysis in 269,867 individuals identifies new genetic and functional links to intelligence. Nat Genet 50, 912–919 (2018). https://doi.org/10.1038/s41588-018-0152-6	-	-	269867	269867	-0.1305	0.0235	0.04606	-5.5515	2.83e-08	8.34105e-08	3.1696e-06
Job Satisfaction	Cognition/SES	Churchhouse, C. et al. Rapid GWAS of thousands of phenotypes for 337,000 samples in the UK biobank. Neale Lab (2017).	-	-	75840	75840	-0.0816	0.0309	0.060564	-2.6438	0.0082	0.0150557	0.9184
LDL Cholesterol	Cardiovasc.	Teslovich, T. M. et al. Biological, clinical and population relevance of 95 loci for blood lipids. Nature 466, 707-713 (2010).	-	-	95454	95454	-0.0546	0.0265	0.05194	-2.0636	0.0391	0.0634667	4.3792
Life satisfaction (finance)	Cognition/SES				134080	134080	-0.1994	0.0339	0.066444	-5.8865	3.95e-09	1.19568e-08	4.424e-07
Loneliness	Psychological	Abdellaoui et al. Phenome-wide investigation of health outcomes associated with genetic predisposition to loneliness. Human Molecular Genetics, 28 (22) 3853-3865. (2019)	-	-	511 280	511 280	0.0623	0.0181	0.035476	3.4502	0.00056	0.0011834	0.06272
Lupus	Autoimmune	Julià, A., López-Longo, F.J., Pérez Venegas, J.J. et al. Genome-wide association study meta-analysis identifies five new loci for systemic lupus erythematosus. Arthritis Res Ther 20, 100 (2018). https://doi.org/10.1186/s13075-018-1604-1	4943	8483	13426	12493	-0.0182	0.0127	0.024892	-1.431	0.152	0.210173	17.024
Major Depressive Disorder	Psychiatric	Wray, N. R. et al. Genome-wide association analyses identify 44 risk variants and refine the genetic architecture of major depression. Nature Genetics 50, 668-681 (2018).	135458	344901	480359	389039	0.5473	0.0308	0.060368	17.7499	1.73e-70	2.15289e-69	1.9376e-68
Mania Symptoms	Psychiatric	Mallard T.T. et al. Multivariate GWAS of psychiatric disorders and their cardinal symptoms reveal two dimensions of cross-cutting genetic liabilities. Cell Genomics (2022) https://doi.org/10.1016/j.xgen.2022.100140	-	-	252252	252252	0.4183	0.0271	0.053116	15.4115	1.37e-53	9.59e-53	1.5344e-51
Memory	Cognition/SES	Davies, G. et al. Genome-wide association study of cognitive functions and educational attainment in UK Biobank (N= 112 151). Molecular psychiatry 21, 758-767 (2016).	-	-	112067	112067	0.0074	0.0246	0.048216	0.2998	0.764	0.785028	85.568
Migraine	Neurological	"Becker, J., […]., and Okbay, A. (2021). Resource Profile and User Guide of the Polygenic Index Repository. Nature Human Behaviour. Published online June 17. doi:10.1038/s41562-021-01119-3."	-	-	421221	421221	0.1468	0.0373	0.073108	3.9402	8.14e-05	0.000193974	0.0091168
Mood disturbance	Psychiatric	Mallard T.T. et al. Multivariate GWAS of psychiatric disorders and their cardinal symptoms reveal two dimensions of cross-cutting genetic liabilities. Cell Genomics (2022) https://doi.org/10.1016/j.xgen.2022.100140	-	-	377516	377516	0.4942	0.0263	0.051548	18.7978	7.86e-79	1.2576e-77	8.8032e-77
Mothers age at death	Other	Pilling, L. C. et al. Human longevity is influenced by many genetic variants: evidence from 75,000 UK Biobank participants. Aging (Albany NY) 8, 547 (2016).	-	-	52776	52776	-0.0476	0.0337	0.066052	-1.413	0.158	0.215805	17.696
Multiple Sclerosis	Autoimmune	Multiple sclerosis genomic map implicates peripheral immune cells and microglia in susceptibility 2019	47429	68374	115803	112014	0.0728	0.0338	0.066248	2.154	0.0312	0.0521552	3.4944
Myocardial Infarction	Cardiovasc.	Nikpay, M. et al. A comprehensive 1000 Genomes–based genome-wide association meta-analysis of coronary artery disease. Nature genetics 47, 1121 (2015).	48371	123504	171875	139032	0.0514	0.0323	0.063308	1.5927	0.1112	0.159672	12.4544
Neurot. Depressive Cluster	Personality	Nagel, M., Jansen, P.R., Stringer, S. et al. Meta-analysis of genome-wide association studies for neuroticism in 449,484 individuals identifies novel genetic loci and pathways. Nat Genet 50, 920–927 (2018). https://doi.org/10.1038/s41588-018-0151-7	-	-	390278	390278	0.345	0.024	0.04704	14.4062	4.73e-47	2.94311e-46	5.2976e-45
Neurot. Fed-up	Personality	Nagel, M., Jansen, P.R., Stringer, S. et al. Meta-analysis of genome-wide association studies for neuroticism in 449,484 individuals identifies novel genetic loci and pathways. Nat Genet 50, 920–927 (2018). https://doi.org/10.1038/s41588-018-0151-7	-	-	390278	390278	0.2755	0.0255	0.04998	10.7884	3.9e-27	1.82e-26	4.368e-25
Neurot. Guilt	Personality	Nagel, M., Jansen, P.R., Stringer, S. et al. Meta-analysis of genome-wide association studies for neuroticism in 449,484 individuals identifies novel genetic loci and pathways. Nat Genet 50, 920–927 (2018). https://doi.org/10.1038/s41588-018-0151-7	-	-	390278	390278	0.3965	0.0289	0.056644	13.6976	1.05e-42	6.18947e-42	1.176e-40
Neurot. Hurt	Personality	Nagel, M., Jansen, P.R., Stringer, S. et al. Meta-analysis of genome-wide association studies for neuroticism in 449,484 individuals identifies novel genetic loci and pathways. Nat Genet 50, 920–927 (2018). https://doi.org/10.1038/s41588-018-0151-7	-	-	390278	390278	0.4554	0.0275	0.0539	16.5535	1.51e-61	1.40933e-60	1.6912e-59
Neurot. Irritability	Personality	Nagel, M., Jansen, P.R., Stringer, S. et al. Meta-analysis of genome-wide association studies for neuroticism in 449,484 individuals identifies novel genetic loci and pathways. Nat Genet 50, 920–927 (2018). https://doi.org/10.1038/s41588-018-0151-7	-	-	390278	390278	0.3305	0.0248	0.048608	13.3068	2.11e-40	1.1816e-39	2.3632e-38
Neurot. Loneliness	Personality	Nagel, M., Jansen, P.R., Stringer, S. et al. Meta-analysis of genome-wide association studies for neuroticism in 449,484 individuals identifies novel genetic loci and pathways. Nat Genet 50, 920–927 (2018). https://doi.org/10.1038/s41588-018-0151-7	-	-	390278	390278	0.3405	0.032	0.06272	10.6415	1.91e-26	8.5568e-26	2.1392e-24
Neurot. Miserable	Personality	Nagel, M., Jansen, P.R., Stringer, S. et al. Meta-analysis of genome-wide association studies for neuroticism in 449,484 individuals identifies novel genetic loci and pathways. Nat Genet 50, 920–927 (2018). https://doi.org/10.1038/s41588-018-0151-7	-	-	390278	390278	0.3167	0.0264	0.051744	11.9783	4.62e-33	2.24974e-32	5.1744e-31
Neurot. Moodswings	Personality	Nagel, M., Jansen, P.R., Stringer, S. et al. Meta-analysis of genome-wide association studies for neuroticism in 449,484 individuals identifies novel genetic loci and pathways. Nat Genet 50, 920–927 (2018). https://doi.org/10.1038/s41588-018-0151-7	-	-	390278	390278	0.3708	0.0236	0.046256	15.7019	1.47e-55	1.0976e-54	1.6464e-53
Neurot. Nervous	Personality	Nagel, M., Jansen, P.R., Stringer, S. et al. Meta-analysis of genome-wide association studies for neuroticism in 449,484 individuals identifies novel genetic loci and pathways. Nat Genet 50, 920–927 (2018). https://doi.org/10.1038/s41588-018-0151-7	-	-	390278	390278	0.58	0.0272	0.053312	21.3502	3.89e-101	7.26133e-100	4.3568e-99
Neurot. Suffer fr. Nerves	Personality	Nagel, M., Jansen, P.R., Stringer, S. et al. Meta-analysis of genome-wide association studies for neuroticism in 449,484 individuals identifies novel genetic loci and pathways. Nat Genet 50, 920–927 (2018). https://doi.org/10.1038/s41588-018-0151-7	-	-	390278	390278	0.5339	0.0323	0.063308	16.53	2.23e-61	1.92123e-60	2.4976e-59
Neurot. Tense	Personality	Nagel, M., Jansen, P.R., Stringer, S. et al. Meta-analysis of genome-wide association studies for neuroticism in 449,484 individuals identifies novel genetic loci and pathways. Nat Genet 50, 920–927 (2018). https://doi.org/10.1038/s41588-018-0151-7	-	-	390278	390278	0.6632	0.0248	0.048608	26.7969	3.51e-158	3.9312e-156	3.9312e-156
Neurot. Worry	Personality	Nagel, M., Jansen, P.R., Stringer, S. et al. Meta-analysis of genome-wide association studies for neuroticism in 449,484 individuals identifies novel genetic loci and pathways. Nat Genet 50, 920–927 (2018). https://doi.org/10.1038/s41588-018-0151-7	-	-	390278	390278	0.5908	0.0269	0.052724	21.9614	6.74e-107	1.50976e-105	7.5488e-105
Neurot. Worry a. Embarras.	Personality	Nagel, M., Jansen, P.R., Stringer, S. et al. Meta-analysis of genome-wide association studies for neuroticism in 449,484 individuals identifies novel genetic loci and pathways. Nat Genet 50, 920–927 (2018). https://doi.org/10.1038/s41588-018-0151-7	-	-	390278	390278	0.3414	0.028	0.05488	12.201	3.07e-34	1.63733e-33	3.4384e-32
Neurot. Worry Cluster	Personality	Nagel, M., Jansen, P.R., Stringer, S. et al. Meta-analysis of genome-wide association studies for neuroticism in 449,484 individuals identifies novel genetic loci and pathways. Nat Genet 50, 920–927 (2018). https://doi.org/10.1038/s41588-018-0151-7	-	-	390278	390278	0.6365	0.0246	0.048216	25.8395	3.19e-147	1.19093e-145	3.5728e-145
Neuroticism	Personality	Nagel, M., Jansen, P.R., Stringer, S. et al. Meta-analysis of genome-wide association studies for neuroticism in 449,484 individuals identifies novel genetic loci and pathways. Nat Genet 50, 920–927 (2018). https://doi.org/10.1038/s41588-018-0151-7	-	-	390278	390278	0.5281	0.022	0.04312	23.9617	6.98e-127	1.9544e-125	7.8176e-125
Nicotine Dependence	Substance	Hancock, D. B. et al. Genome-wide association study across European and African American ancestries identifies a SNP in DNMT3B contributing to nicotine dependence. Molecular psychiatry 23, 1911-1919, doi:10.1038/mp.2017.193 (2018).	-	-	28677	28677	0.1941	0.057	0.11172	3.4052	0.000661	0.00137096	0.074032
Number of Children	Fertility	Barban, N. et al. Genome-wide analysis identifies 12 loci influencing human reproductive behavior. Nature genetics 48, 1462 (2016).	-	-	343072	343072	0.0208	0.038	0.07448	0.5489	0.583	0.639379	65.296
Openness	Personality	MA of 2 studies: De Moor, M. H. et al. Meta-analysis of genome-wide association studies for personality. Molecular psychiatry 17, 337 (2012) & Lo, M.-T. et al. Genome-wide analyses for personality traits identify six genomic loci and show correlations with psychiatric disorders. Nature genetics 49, 152 (2017).	-	-	20669	20669	0.0608	0.0782	0.153272	0.7775	0.437	0.525447	48.944
Opioid use disorder	Substance	Polimanti R,et al. Leveraging genome-wide data to investigate differences between opioid use vs. opioid dependence in 41,176 individuals from the Psychiatric Genomics Consortium. Mol Psychiatry. 2020 Aug;25(8):1673-1687. doi: 10.1038/s41380-020-0677-9. Epub 2020 Feb 26. PMID: 32099098; PMCID: PMC7392789.	4503	opioid-exposed controls N=4173; opioid-unexposed controls N=32500			0.107	0.0917	0.179732	1.1668	0.243	0.309273	27.216
Parents age at death	Other	Pilling, L. C. et al. Human longevity is influenced by many genetic variants: evidence from 75,000 UK Biobank participants. Aging (Albany NY) 8, 547 (2016).	-	-	45627	45627	-0.023	0.0668	0.130928	-0.3444	0.731	0.772377	81.872
Parkinsons Disease	Neurological	Mike A. Nalls et al. for the International Parkinson’s Disease Genomics Consortium (2020, bioRxiv).	33674	449056	482730	125300	0.0135	0.0386	0.075656	0.3496	0.7266	0.772377	81.3792
Psychosis Symptoms	Psychiatric	Mallard T.T. et al. Multivariate GWAS of psychiatric disorders and their cardinal symptoms reveal two dimensions of cross-cutting genetic liabilities. Cell Genomics (2022) https://doi.org/10.1016/j.xgen.2022.100140	-	-	252252	252252	0.4385	0.0289	0.056644	15.1657	5.97e-52	3.93318e-51	6.6864e-50
PTSD	Psychiatric	Nievergelt, C.M., Maihofer, A.X., Klengel, T. et al. International meta-analysis of PTSD genome-wide association studies identifies sex- and ancestry-specific genetic risk loci. Nat Commun 10, 4558 (2019). https://doi.org/10.1038/s41467-019-12576-w	23212	151447	174659	80509	0.4716	0.0659	0.129164	7.1599	8.07e-13	2.51067e-12	9.0384e-11
Reaction Time	Cognition/SES	Davies, G. et al. Genome-wide association study of cognitive functions and educational attainment in UK Biobank (N= 112 151). Molecular psychiatry 21, 758-767 (2016).	-	-	111483	111483	0.0274	0.0144	0.028224	1.8971	0.0578	0.0899111	6.4736
Reumathoid Arthritis	Autoimmune	Okada, Y., Wu, D., Trynka, G. et al. Genetics of rheumatoid arthritis contributes to biology and drug discovery. Nature 506, 376–381 (2014). https://doi.org/10.1038/nature12873	29880	73758	103638	85061	-0.0157	0.029	0.05684	-0.5412	0.588	0.639379	65.856
Risktaking	Personality	Karlsson Linnér et al. (2019). Genome-wide association analyses of risk tolerance and risky behaviors in over one million individuals identify hundreds of loci and shared genetic influences. Nature Genetics, 51, 245-257. doi: 10.1038/s41588-018-0309-3	-	-	466571	466571	-0.0368	0.0292	0.057232	-1.2587	0.208	0.26777	23.296
Risktaking-Auto speeding	Personality	Karlsson Linnér et al. (2019). Genome-wide association analyses of risk tolerance and risky behaviors in over one million individuals identify hundreds of loci and shared genetic influences. Nature Genetics, 51, 245-257. doi: 10.1038/s41588-018-0309-3	-	-	404291	404291	-0.3468	0.0391	0.076636	-8.8677	7.47e-19	2.53527e-18	8.3664e-17
Risktaking-Nr. Sexual Partners	Personality	Karlsson Linnér et al. (2019). Genome-wide association analyses of risk tolerance and risky behaviors in over one million individuals identify hundreds of loci and shared genetic influences. Nature Genetics, 51, 245-257. doi: 10.1038/s41588-018-0309-3	-	-	370711	370711	0.0661	0.0411	0.080556	1.6088	0.108	0.157091	12.096
Schizophrenia	Psychiatric	Trubetskoy V, [...] Schizophrenia Working Group of the Psychiatric Genomics Consortium et al. Mapping genomic loci implicates genes and synaptic biology in schizophrenia. Nature. 2022 Apr;604(7906):502-508. doi: 10.1038/s41586-022-04434-5. Epub 2022 Apr 8. PMID: 35396580.	53386	77258	130644	126282	0.364	0.0222	0.043512	16.4179	1.42e-60	1.136e-59	1.5904e-58
Self-rated Health	Other	Harris, S. E. et al. Molecular genetic contributions to self-rated health. International journal of epidemiology 46, 994-1009 (2016).	-	-	111749	111749	-0.2707	0.0363	0.071148	-7.4522	9.18e-14	2.9376e-13	1.02816e-11
Serious mental illness	Psychiatric	Mallard T.T. et al. Multivariate GWAS of psychiatric disorders and their cardinal symptoms reveal two dimensions of cross-cutting genetic liabilities. Cell Genomics (2022) https://doi.org/10.1016/j.xgen.2022.100140	-	-	51276	51276	0.3588	0.0296	0.058016	12.1175	8.53e-34	4.34255e-33	9.5536e-32
Sleep Duration	Other	Jansen, P.R., Watanabe, K., Stringer, S. et al. Genome-wide analysis of insomnia in 1,331,010 individuals identifies new risk loci and functional pathways. Nat Genet 51, 394–403 (2019). https://doi.org/10.1038/s41588-018-0333-3	-	-	386533	386533	-0.0969	0.023	0.04508	-4.222	2.42e-05	6.02311e-05	0.0027104
Smoking Cessation	Substance	Liu, M. et al. Association studies of up to 1.2 million individuals yield new insights into the genetic etiology of tobacco and alcohol use. Nature genetics 51, 237 (2019).	-	-	312821	312821	-0.0836	0.0387	0.075852	-2.1571	0.031	0.0521552	3.472
Smoking Initiation	Substance	Liu, M. et al. Association studies of up to 1.2 million individuals yield new insights into the genetic etiology of tobacco and alcohol use. Nature genetics 51, 237 (2019).	-	-	262990	262990	0.0811	0.0259	0.050764	3.1384	0.0017	0.00328276	0.1904
Subjective Wellbeing	Psychological	Okbay, A. et al. Genetic variants associated with subjective well-being, depressive symptoms, and neuroticism identified through genome-wide analyses. Nature genetics 48, 624 (2016).	-	-	298420	298420	-0.3551	0.0441	0.086436	-8.051	8.21e-16	2.70447e-15	9.1952e-14
Suicide attempt	Psychological	Mullins et al Dissecting the Shared Genetic Architecture of Suicide Attempt, Psychiatric Disorders, and Known Risk . Biological Psychiatry Volume 91, Issue 3, 1 February 2022, Pages 313-327. https://doi.org/10.1016/j.biopsych.2021.05.029	26590	492022	518612	100907	0.4033	0.0416	0.081536	9.6919	3.26e-22	1.304e-21	3.6512e-20
Tiredness	Other	Deary, V. et al. Genetic contributions to self-reported tiredness. Molecular psychiatry 23, 609 (2018).	-	-	108976	108976	0.3604	0.0368	0.072128	9.7828	1.33e-22	5.51704e-22	1.4896e-20
Total Cholesterol	Cardiovasc.	Teslovich, T. M. et al. Biological, clinical and population relevance of 95 loci for blood lipids. Nature 466, 707-713 (2010).	-	-	100184	100184	-0.0364	0.0249	0.048804	-1.4574	0.145	0.203	16.24
Tourette Syndrome	Psychiatric	Scharf JM, Yu D, Mathews CA, et al. Genome-wide association study of Tourette's syndrome. Mol Psychiatry. 2013;18(6):721‐728. doi:10.1038/mp.2012.69	4819	9488	14307	12783	0.4738	0.0481	0.094276	9.8532	6.64e-23	2.86031e-22	7.4368e-21
Townsend Deprivation	Cognition/SES	Hill, W. D. et al. Molecular genetic contributions to social deprivation and household income in UK Biobank. Current Biology 26, 3083-3089 (2016).	-	-	112151	112151	0.0426	0.021	0.04116	2.0231	0.0431	0.06896	4.8272
Triglycerides	Cardiovasc.	Teslovich, T. M. et al. Biological, clinical and population relevance of 95 loci for blood lipids. Nature 466, 707-713 (2010).	-	-	96598	96598	0.0322	0.0216	0.042336	1.4878	0.137	0.194228	15.344
Type2 Diabetes	Cardiovasc.	Morris, A. P. et al. Large-scale association analysis provides insights into the genetic architecture and pathophysiology of type 2 diabetes. Nature genetics 44, 981 (2012).	12171	56862	69033	40101	-0.0485	0.0423	0.082908	-1.146	0.2518	0.316872	28.2016
Ulcerative Colitis	Autoimmune	de Lange KM, Moutsianas L, Lee JC, et al. Genome-wide association study implicates immune activation of multiple integrin genes in inflammatory bowel disease. Nat Genet. 2017;49(2):256-261. doi:10.1038/ng.3760	12366	28072	40438	34338	-0.1421	0.039	0.07644	-3.6429	0.00027	0.0006048	0.03024
VN (Verbal-Numerical) Reasoning	Cognition/SES	Davies, G. et al. Genome-wide association study of cognitive functions and educational attainment in UK Biobank (N= 112 151). Molecular psychiatry 21, 758-767 (2016).	-	-	36035	36035	-0.1514	0.0387	0.075852	-3.9066	9.36e-05	0.0002184	0.0104832
Waist-Circumference	Antropomorphic/Diet	Shungin, D. et al. New genetic loci link adipose and insulin biology to body fat distribution. Nature 518, 187 (2015)	-	-	232101	232101	-0.0352	0.0265	0.05194	-1.3314	0.183	0.241129	20.496
Waist-Hip Ratio	Antropomorphic/Diet	Karlsson Linnér et al. (2019). Genome-wide association analyses of risk tolerance and risky behaviors in over one million individuals identify hundreds of loci and shared genetic influences. Nature Genetics, 51, 245-257. doi: 10.1038/s41588-018-0309-3	-	-	max N= 697734	max N= 697734	-0.0137	0.0206	0.040376	-0.6686	0.504	0.576	56.448

### Sheet: 19 Cross-trait LDSC sub-groups
Supplementary Table 19: Cross-trait genetic correlation analysis with bivariate LDSC for five different sub-groups of the OCD GWAS analysis (Clinical, Biobanks, Comorbid, 23andMe, main Meta excluding 23andMe). Which individual cohort was grouped into which sub-group can be found in Supplementary Table 1, the Phenotypes used for correlation analysis are the same as in the genetic correlation analysis with the entire meta analysis (Supplementary Table 18). All traits (Phenotype 2) are grouped into categories (Category). The table shows the genetic correlation estimate (rg), the standard error of rg (SE), 95% confidence intervals (CI), Z scores (Z=rg/SE), p-value of the correlation (P), p-value correced for multiple testing with the Benjamini-Hochberg procedure to control the FDR (< 0.05) (P_adj), separately for each OCD-subgroup. The reference of Phenotype 2, and its number of cases (Ncases), number of controls (N controls), the total sample size (N), and the effective sample size (Neff) can be found in Supplementary Table 18.
Subgroup	Phenotype 2	Category	rg	SE	CI	Z	P	P_adj
Clinical	OCD (freeze1)	Psychiatric	0.8349	0.0609	0.119364	13.7138	8.4e-43	9.492e-41
23andMe	Anxiety	Psychiatric	0.7143	0.0426	0.083496	16.778	3.54e-63	8.0004e-62
Co-morbid	OCD (freeze1)	Psychiatric	0.7143	0.1096	0.214816	6.5178	7.14e-11	3.34028e-10
Biobank	OCD (freeze1)	Psychiatric	0.7063	0.1155	0.22638	6.1139	9.72e-10	8.44892e-09
Co-morbid	Major Depressive Disorder	Psychiatric	0.7005	0.0688	0.134848	10.1766	2.52e-24	5.6952e-23
Co-morbid	Anxiety	Psychiatric	0.6951	0.0717	0.140532	9.6958	3.14e-22	5.06886e-21
Co-morbid	Depressive Disorder	Psychiatric	0.6707	0.0551	0.107996	12.1783	4.06e-34	2.2939e-32
Co-morbid	Neurot. Tense	Personality	0.6664	0.0528	0.103488	12.6236	1.57e-36	1.7741e-34
main Meta excl. 23andMe	Neurot. Tense	Personality	0.648	0.0337	0.066052	19.2191	2.56e-82	2.8672e-80
23andMe	Neurot. Tense	Personality	0.6409	0.0324	0.063504	19.7552	7.24e-87	4.0906e-85
23andMe	OCD (freeze1)	Psychiatric	0.6254	0.0711	0.139356	8.7999	1.37e-18	5.7337e-18
main Meta excl. 23andMe	Neurot. Worry Cluster	Personality	0.6239	0.0331	0.064876	18.8296	4.32e-79	1.6128e-77
main Meta excl. 23andMe	Anxiety	Psychiatric	0.6069	0.0463	0.090748	13.1183	2.59e-39	2.9008e-38
Biobank	Neurot. Tense	Personality	0.6046	0.0636	0.124656	9.5026	2.05e-21	1.15825e-19
23andMe	Neurot. Worry Cluster	Personality	0.6045	0.0306	0.059976	19.7346	1.09e-86	4.10567e-85
main Meta excl. 23andMe	Anorexia Nervosa	Psychiatric	0.6029	0.0356	0.069776	16.9546	1.78e-64	2.848e-63
23andMe	Depressive Disorder	Psychiatric	0.6022	0.0275	0.0539	21.8916	3.13e-106	3.5369e-104
Co-morbid	Anorexia Nervosa	Psychiatric	0.5975	0.0633	0.124068	9.4426	3.64e-21	5.1415e-20
main Meta excl. 23andMe	Neurot. Nervous	Personality	0.5966	0.035	0.0686	17.0392	4.2e-65	7.84e-64
main Meta excl. 23andMe	Neurot. Worry	Personality	0.5913	0.0333	0.065268	17.7581	1.49e-70	4.172e-69
Clinical	Neurot. Worry Cluster	Personality	0.5817	0.0431	0.084476	13.5071	1.42e-41	8.023e-40
Clinical	Neurot. Worry	Personality	0.5718	0.0436	0.085456	13.1111	2.84e-39	8.023e-38
Co-morbid	Neurot. Worry Cluster	Personality	0.5654	0.0533	0.104468	10.6091	2.7e-26	1.017e-24
Clinical	Neurot. Nervous	Personality	0.5633	0.0428	0.083888	13.1725	1.26e-39	4.746e-38
23andMe	PTSD	Psychiatric	0.5592	0.0767	0.150332	7.2888	3.13e-13	1.10528e-12
Biobank	Neurot. Worry Cluster	Personality	0.5591	0.0581	0.113876	9.631	5.91e-22	6.6783e-20
23andMe	Neurot. Worry	Personality	0.5522	0.0336	0.065856	16.4288	1.19e-60	1.921e-59
Biobank	Neurot. Worry	Personality	0.5474	0.0615	0.12054	8.8983	5.67e-19	2.1357e-17
main Meta excl. 23andMe	Depressive Disorder	Psychiatric	0.5415	0.0285	0.05586	19.0257	1.04e-80	5.824e-79
main Meta excl. 23andMe	Major Depressive Disorder	Psychiatric	0.5375	0.0396	0.077616	13.5654	6.42e-42	7.98933e-41
Biobank	Neurot. Nervous	Personality	0.534	0.061	0.11956	8.7497	2.14e-18	6.0455e-17
23andMe	Neurot. Nervous	Personality	0.5322	0.032	0.06272	16.6289	4.3e-62	8.09833e-61
Co-morbid	Mood disturbance	Psychiatric	0.5267	0.0539	0.105644	9.7635	1.61e-22	3.03217e-21
23andMe	Major Depressive Disorder	Psychiatric	0.5234	0.0371	0.072716	14.0964	4e-45	5.02222e-44
Co-morbid	Neuroticism	Personality	0.5233	0.0508	0.099568	10.2941	7.49e-25	2.11592e-23
Clinical	Neurot. Tense	Personality	0.5213	0.0473	0.092708	11.0291	2.77e-28	6.2602e-27
23andMe	Neurot. Suffer fr. Nerves	Personality	0.5212	0.0388	0.076048	13.4343	3.81e-41	3.07521e-40
Co-morbid	Neurot. Nervous	Personality	0.519	0.0563	0.110348	9.2176	3.04e-20	3.81689e-19
23andMe	Neuroticism	Personality	0.5162	0.0266	0.052136	19.4072	6.7e-84	1.89275e-82
23andMe	Mood disturbance	Psychiatric	0.5109	0.0325	0.0637	15.7161	1.17e-55	1.65263e-54
main Meta excl. 23andMe	Neurot. Suffer fr. Nerves	Personality	0.5048	0.0405	0.07938	12.455	1.31e-35	1.22267e-34
Biobank	Anorexia Nervosa	Psychiatric	0.5019	0.0683	0.133868	7.344	2.07e-13	3.34157e-12
Clinical	Neurot. Suffer fr. Nerves	Personality	0.4992	0.0498	0.097608	10.0185	1.26e-23	1.582e-22
23andMe	Tourette Syndrome	Psychiatric	0.4983	0.0571	0.111916	8.7281	2.59e-18	1.00921e-17
main Meta excl. 23andMe	Neuroticism	Personality	0.4926	0.0284	0.055664	17.3181	3.44e-67	7.7056e-66
Co-morbid	Neurot. Loneliness	Personality	0.4921	0.0716	0.140336	6.8713	6.36e-12	3.78253e-11
Co-morbid	Depressive Symptoms	Psychiatric	0.4914	0.0548	0.107408	8.9596	3.26e-19	3.6838e-18
Clinical	Anxiety	Psychiatric	0.4892	0.066	0.12936	7.4073	1.29e-13	1.04121e-12
Clinical	Anorexia Nervosa	Psychiatric	0.4878	0.0465	0.09114	10.4818	1.05e-25	1.695e-24
Co-morbid	Neurot. Worry	Personality	0.4863	0.0556	0.108976	8.7468	2.2e-18	2.26e-17
23andMe	Depressive Symptoms	Psychiatric	0.4809	0.0343	0.067228	14.033	9.79e-45	1.10627e-43
Co-morbid	Neurot. Suffer fr. Nerves	Personality	0.4709	0.0605	0.11858	7.7783	7.35e-15	5.537e-14
23andMe	Psychosis Symptoms	Psychiatric	0.4684	0.0353	0.069188	13.2751	3.23e-40	2.28119e-39
Co-morbid	Psychosis Symptoms	Psychiatric	0.4606	0.0573	0.112308	8.0431	8.76e-16	7.63185e-15
23andMe	Neurot. Hurt	Personality	0.4586	0.033	0.06468	13.9005	6.29e-44	6.46155e-43
Co-morbid	Neurot. Guilt	Personality	0.4513	0.0561	0.109956	8.0428	8.78e-16	7.63185e-15
23andMe	Mania Symptoms	Psychiatric	0.4477	0.0335	0.06566	13.3699	9.06e-41	6.8252e-40
Co-morbid	Suicide attempt	Psychological	0.4477	0.0658	0.128968	6.8016	1.03e-11	5.54238e-11
Co-morbid	PTSD	Psychiatric	0.4437	0.0979	0.191884	4.5321	5.84e-06	1.78357e-05
Biobank	Anxiety	Psychiatric	0.4391	0.0761	0.149156	5.7716	7.85e-09	5.91367e-08
main Meta excl. 23andMe	Mood disturbance	Psychiatric	0.4386	0.0311	0.060956	14.1123	3.19e-45	4.466e-44
main Meta excl. 23andMe	Depressive Symptoms	Psychiatric	0.4357	0.0351	0.068796	12.4146	2.18e-35	1.87815e-34
23andMe	Childhood Maltreatment	Other	0.4354	0.0483	0.094668	9.0209	1.87e-19	8.12731e-19
Co-morbid	Autism Spectrum Disorder	Psychiatric	0.4287	0.0634	0.124264	6.7614	1.37e-11	7.03682e-11
Co-morbid	Tourette Syndrome	Psychiatric	0.4284	0.0867	0.169932	4.9409	7.78e-07	2.44206e-06
Co-morbid	Tiredness	Other	0.4216	0.0736	0.144256	5.726	1.03e-08	3.63719e-08
23andMe	Anorexia Nervosa	Psychiatric	0.4206	0.0361	0.070756	11.6619	2e-31	1.25556e-30
Biobank	Neurot. Suffer fr. Nerves	Personality	0.4163	0.0654	0.128184	6.3683	1.91e-10	2.1583e-09
Biobank	Serious mental illness	Psychiatric	0.4156	0.0652	0.127792	6.3709	1.88e-10	2.1583e-09
Clinical	Neuroticism	Personality	0.4151	0.0391	0.076636	10.6101	2.67e-26	5.0285e-25
23andMe	Suicide attempt	Psychological	0.411	0.0488	0.095648	8.4233	3.66e-17	1.33413e-16
main Meta excl. 23andMe	Tourette Syndrome	Psychiatric	0.4109	0.0601	0.117796	6.8339	8.26e-12	2.891e-11
Biobank	Neuroticism	Personality	0.409	0.0488	0.095648	8.3896	4.88e-17	9.30367e-16
Co-morbid	Neurot. Depressive Cluster	Personality	0.4081	0.0557	0.109172	7.3205	2.47e-13	1.55061e-12
Biobank	Depressive Disorder	Psychiatric	0.4052	0.0483	0.094668	8.3882	4.94e-17	9.30367e-16
Co-morbid	Mania Symptoms	Psychiatric	0.4044	0.0547	0.107212	7.3987	1.38e-13	9.17294e-13
main Meta excl. 23andMe	Neurot. Hurt	Personality	0.4038	0.0352	0.068992	11.457	2.17e-30	1.736e-29
Clinical	Depressive Disorder	Psychiatric	0.402	0.0386	0.075656	10.4009	2.45e-25	3.46063e-24
Co-morbid	Neurot. Hurt	Personality	0.3991	0.0521	0.102116	7.6584	1.88e-14	1.32775e-13
main Meta excl. 23andMe	Serious mental illness	Psychiatric	0.3961	0.0363	0.071148	10.9238	8.87e-28	6.62293e-27
Clinical	Major Depressive Disorder	Psychiatric	0.3924	0.054	0.10584	7.2707	3.58e-13	2.52838e-12
Clinical	Tourette Syndrome	Psychiatric	0.3907	0.0657	0.128772	5.9501	2.68e-09	1.37655e-08
Biobank	Mood disturbance	Psychiatric	0.3868	0.0613	0.120148	6.3098	2.79e-10	2.86609e-09
23andMe	Neurot. Moodswings	Personality	0.3859	0.0284	0.055664	13.5666	6.32e-42	5.95133e-41
Biobank	Autism Spectrum Disorder	Psychiatric	0.3831	0.0951	0.186396	4.0306	5.56e-05	0.000251312
Biobank	Epilepsy Focal	Neurological	0.3824	0.2815	0.55174	1.3583	0.1744	0.328453
23andMe	Neurot. Guilt	Personality	0.382	0.0363	0.071148	10.5265	6.52e-26	3.6838e-25
main Meta excl. 23andMe	Suicide attempt	Psychological	0.3816	0.0507	0.099372	7.5305	5.05e-14	2.09481e-13
main Meta excl. 23andMe	Psychosis Symptoms	Psychiatric	0.3797	0.0367	0.071932	10.349	4.23e-25	2.62905e-24
Biobank	Depressive Symptoms	Psychiatric	0.3782	0.0616	0.120736	6.1399	8.26e-10	7.77817e-09
Co-morbid	Neurot. Miserable	Personality	0.3775	0.0554	0.108584	6.8161	9.35e-12	5.28275e-11
Co-morbid	ADHD	Psychiatric	0.3762	0.0591	0.115836	6.3631	1.98e-10	8.60538e-10
23andMe	Tiredness	Other	0.3752	0.0427	0.083692	8.7771	1.68e-18	6.78e-18
main Meta excl. 23andMe	Schizophrenia	Psychiatric	0.3736	0.0297	0.058212	12.5621	3.41e-36	3.472e-35
Co-morbid	Childhood Maltreatment	Other	0.3696	0.0747	0.146412	4.9476	7.52e-07	2.42789e-06
Co-morbid	Neurot. Moodswings	Personality	0.3681	0.0562	0.110152	6.5517	5.69e-11	2.79552e-10
Biobank	Major Depressive Disorder	Psychiatric	0.3673	0.0687	0.134652	5.3427	9.16e-08	5.1754e-07
main Meta excl. 23andMe	Neurot. Guilt	Personality	0.365	0.0345	0.06762	10.5907	3.29e-26	2.303e-25
Co-morbid	Opioid use disorder	Substance	0.3647	0.1856	0.363776	1.9653	0.0494	0.08588
Clinical	Neurot. Hurt	Personality	0.3639	0.0437	0.085652	8.3337	7.84e-17	8.05382e-16
main Meta excl. 23andMe	Autism Spectrum Disorder	Psychiatric	0.3612	0.0468	0.091728	7.7237	1.13e-14	5.0624e-14
Biobank	Neurot. Hurt	Personality	0.3612	0.0605	0.11858	5.9696	2.38e-09	1.921e-08
main Meta excl. 23andMe	Mania Symptoms	Psychiatric	0.3611	0.0349	0.068404	10.3438	4.46e-25	2.62905e-24
23andMe	Neurot. Depressive Cluster	Personality	0.3561	0.0284	0.055664	12.5621	3.41e-36	2.26665e-35
Co-morbid	Schizophrenia	Psychiatric	0.3523	0.0445	0.08722	7.9238	2.3e-15	1.85643e-14
23andMe	Neurot. Loneliness	Personality	0.3501	0.0372	0.072912	9.4084	5.04e-21	2.47617e-20
Clinical	Serious mental illness	Psychiatric	0.3486	0.044	0.08624	7.9258	2.27e-15	2.13758e-14
23andMe	ADHD	Psychiatric	0.3463	0.0407	0.079772	8.5184	1.62e-17	6.102e-17
23andMe	Schizophrenia	Psychiatric	0.3443	0.0255	0.04998	13.5094	1.38e-41	1.19954e-40
main Meta excl. 23andMe	Neurot. Worry a. Embarras.	Personality	0.3427	0.0331	0.064876	10.3625	3.67e-25	2.41788e-24
Co-morbid	Neurot. Irritability	Personality	0.3413	0.0524	0.102704	6.5125	7.39e-11	3.34028e-10
Biobank	Psychosis Symptoms	Psychiatric	0.3339	0.0614	0.120344	5.4352	5.47e-08	3.25321e-07
23andMe	Neurot. Irritability	Personality	0.3333	0.0298	0.058408	11.1933	4.4e-29	2.61684e-28
Biobank	Schizophrenia	Psychiatric	0.33	0.0493	0.096628	6.6964	2.14e-11	3.02275e-10
Co-morbid	Neurot. Fed-up	Personality	0.3296	0.0586	0.114856	5.6229	1.88e-08	6.43758e-08
Biobank	Mania Symptoms	Psychiatric	0.329	0.0588	0.115248	5.593	2.23e-08	1.39994e-07
Co-morbid	Serious mental illness	Psychiatric	0.328	0.0567	0.111132	5.7894	7.06e-09	2.65927e-08
main Meta excl. 23andMe	PTSD	Psychiatric	0.3254	0.0693	0.135828	4.6971	2.64e-06	7.78105e-06
main Meta excl. 23andMe	Bipolar Disorder	Psychiatric	0.3252	0.0382	0.074872	8.5036	1.84e-17	8.96e-17
23andMe	Serious mental illness	Psychiatric	0.3241	0.0359	0.070364	9.0292	1.73e-19	7.8196e-19
Clinical	Schizophrenia	Psychiatric	0.3237	0.0364	0.071344	8.8905	6.09e-19	6.8817e-18
23andMe	Neurot. Miserable	Personality	0.3224	0.0316	0.061936	10.212	1.75e-24	9.41667e-24
Biobank	Neurot. Worry a. Embarras.	Personality	0.3207	0.056	0.10976	5.7269	1.02e-08	7.20375e-08
Biobank	Tourette Syndrome	Psychiatric	0.32	0.0923	0.180908	3.4662	0.000528	0.0018645
Biobank	Tiredness	Other	0.3166	0.0819	0.160524	3.8651	0.0001	0.000418519
main Meta excl. 23andMe	Neurot. Irritability	Personality	0.3161	0.0314	0.061544	10.0677	7.67e-24	4.09067e-23
main Meta excl. 23andMe	Tiredness	Other	0.314	0.0498	0.097608	6.3035	2.91e-10	9.87636e-10
Co-morbid	Neurot. Worry a. Embarras.	Personality	0.3139	0.0548	0.107408	5.7281	1.02e-08	3.63719e-08
Biobank	Suicide attempt	Psychological	0.3139	0.0826	0.161896	3.801	0.000144	0.000581143
Clinical	Depressive Symptoms	Psychiatric	0.3138	0.041	0.08036	7.6607	1.85e-14	1.60808e-13
main Meta excl. 23andMe	Neurot. Moodswings	Personality	0.3125	0.0305	0.05978	10.2332	1.41e-24	7.896e-24
23andMe	Neurot. Worry a. Embarras.	Personality	0.3075	0.0331	0.064876	9.2991	1.42e-20	6.68583e-20
Co-morbid	Nicotine Dependence	Substance	0.3073	0.0998	0.195608	3.0804	0.00207	0.00487312
Biobank	Neurot. Irritability	Personality	0.3043	0.0538	0.105448	5.6506	1.6e-08	1.06353e-07
Clinical	Neurot. Worry a. Embarras.	Personality	0.3022	0.0448	0.087808	6.7387	1.6e-11	1.06353e-10
Biobank	Neurot. Guilt	Personality	0.3008	0.0598	0.117208	5.0254	5.02e-07	2.70124e-06
Co-morbid	Bipolar Disorder	Psychiatric	0.3006	0.0594	0.116424	5.0604	4.18e-07	1.38924e-06
Biobank	Bipolar Disorder	Psychiatric	0.3006	0.0643	0.126028	4.6745	2.95e-06	1.51523e-05
Clinical	Mood disturbance	Psychiatric	0.2994	0.0405	0.07938	7.3935	1.43e-13	1.07727e-12
main Meta excl. 23andMe	Neurot. Loneliness	Personality	0.2967	0.0407	0.079772	7.2856	3.2e-13	1.23586e-12
main Meta excl. 23andMe	Neurot. Depressive Cluster	Personality	0.2915	0.0303	0.059388	9.6208	6.53e-22	3.32436e-21
Co-morbid	ALS	Neurological	0.2859	0.1244	0.243824	2.2983	0.0215	0.0404917
23andMe	Neurot. Fed-up	Personality	0.2829	0.0292	0.057232	9.6854	3.48e-22	1.78745e-21
23andMe	Autism Spectrum Disorder	Psychiatric	0.2803	0.0395	0.07742	7.0924	1.32e-12	4.52e-12
Clinical	Suicide attempt	Psychological	0.2718	0.0594	0.116424	4.5777	4.7e-06	1.71323e-05
Clinical	Autism Spectrum Disorder	Psychiatric	0.2701	0.062	0.12152	4.3576	1.32e-05	4.66125e-05
Biobank	PTSD	Psychiatric	0.2674	0.1275	0.2499	2.0981	0.0359	0.0921977
main Meta excl. 23andMe	Childhood Maltreatment	Other	0.2665	0.0511	0.100156	5.215	1.84e-07	5.888e-07
Clinical	Neurot. Guilt	Personality	0.2653	0.0466	0.091336	5.6903	1.27e-08	5.97958e-08
main Meta excl. 23andMe	Neurot. Miserable	Personality	0.2648	0.0322	0.063112	8.2159	2.11e-16	9.84667e-16
Clinical	Bipolar Disorder	Psychiatric	0.2642	0.0466	0.091336	5.6641	1.48e-08	6.6896e-08
Clinical	Neurot. Moodswings	Personality	0.2501	0.0385	0.07546	6.489	8.64e-11	5.13853e-10
Co-morbid	Cigarettes per Day	Substance	0.2497	0.0584	0.114464	4.2738	1.92e-05	5.70947e-05
23andMe	Bipolar Disorder	Psychiatric	0.2494	0.0381	0.074676	6.5529	5.64e-11	1.72249e-10
Clinical	Mania Symptoms	Psychiatric	0.2466	0.0382	0.074872	6.451	1.11e-10	6.2715e-10
23andMe	Epilepsy Focal	Neurological	0.2465	0.1482	0.290472	1.6628	0.0964	0.147205
Clinical	Psychosis Symptoms	Psychiatric	0.2434	0.0393	0.077028	6.1924	5.93e-10	3.1909e-09
23andMe	Cannabis Use Disorder	Substance	0.2431	0.1167	0.228732	2.0825	0.0373	0.0648446
main Meta excl. 23andMe	Neurot. Fed-up	Personality	0.2418	0.0323	0.063308	7.478	7.55e-14	3.02e-13
23andMe	Conscientiousness	Personality	0.2396	0.1166	0.228536	2.0549	0.0399	0.0683136
Biobank	Childhood Maltreatment	Other	0.2363	0.0778	0.152488	3.0377	0.0024	0.00774857
23andMe	Nicotine Dependence	Substance	0.2279	0.0666	0.130536	3.4241	0.000617	0.00136708
Co-morbid	Asthma Adult onset	Autoimmune	0.2218	0.0606	0.118776	3.6621	0.0003	0.000788372
Co-morbid	Heart Rate Variability	Cardiovasc.	0.2216	0.1051	0.205996	2.1089	0.035	0.0637903
Clinical	Neurot. Irritability	Personality	0.2192	0.0428	0.083888	5.1192	3.07e-07	1.23896e-06
Biobank	Childhood IQ	Cognition/SES	0.2187	0.114	0.22344	1.9179	0.0551	0.132474
Biobank	Neurot. Loneliness	Personality	0.2169	0.0663	0.129948	3.2725	0.00107	0.00366394
Biobank	Neurot. Moodswings	Personality	0.2138	0.048	0.09408	4.454	8.43e-06	4.1417e-05
23andMe	Asthma Adult onset	Autoimmune	0.2137	0.0397	0.077812	5.3821	7.36e-08	1.98019e-07
Biobank	Openness	Personality	0.2134	0.1602	0.313992	1.3325	0.183	0.333532
Clinical	Tiredness	Other	0.2112	0.0626	0.122696	3.3712	0.0007	0.00208158
Clinical	Neurot. Depressive Cluster	Personality	0.2005	0.0384	0.075264	5.2221	1.77e-07	7.40778e-07
main Meta excl. 23andMe	ADHD	Psychiatric	0.199	0.0398	0.078008	4.9991	5.76e-07	1.792e-06
Clinical	Neurot. Miserable	Personality	0.1926	0.0416	0.081536	4.6247	3.75e-06	1.4125e-05
Clinical	PTSD	Psychiatric	0.1835	0.0887	0.173852	2.0685	0.0386	0.0816111
Biobank	Neurot. Depressive Cluster	Personality	0.1766	0.0488	0.095648	3.6194	0.000295	0.00107532
Clinical	Agreeableness	Personality	0.1717	0.3197	0.626612	0.5373	0.591	0.733879
Biobank	Neurot. Miserable	Personality	0.1705	0.058	0.11368	2.9391	0.00329	0.0100478
23andMe	Migraine	Neurological	0.1694	0.0502	0.098392	3.3751	0.000738	0.00160373
Biobank	Educational Attainment	Cognition/SES	0.1675	0.0425	0.0833	3.9424	8.07e-05	0.000350735
Biobank	Parents age at death	Other	0.1657	0.14	0.2744	1.1833	0.2367	0.39334
Co-morbid	Diet (Carbohydrate)	Antropomorphic/Diet	0.1645	0.0643	0.126028	2.5575	0.0105	0.0219722
23andMe	Opioid use disorder	Substance	0.1643	0.1129	0.221284	1.4548	0.146	0.211513
Clinical	Age at Menopause	Fertility	0.162	0.0536	0.105056	3.0202	0.0025	0.00672619
Clinical	Diet (Carbohydrate)	Antropomorphic/Diet	0.1607	0.0502	0.098392	3.2024	0.00136	0.00394051
main Meta excl. 23andMe	Diet (Carbohydrate)	Antropomorphic/Diet	0.1581	0.0444	0.087024	3.5615	0.000369	0.000939273
Clinical	Neurot. Fed-up	Personality	0.1528	0.041	0.08036	3.7224	0.000197	0.000654735
Clinical	ADHD	Psychiatric	0.1526	0.048	0.09408	3.1817	0.00146	0.0041245
Biobank	Neurot. Fed-up	Personality	0.1487	0.0562	0.110152	2.6487	0.00808	0.0234113
Clinical	ALS	Neurological	0.148	0.0865	0.16954	1.7104	0.0872	0.161534
Clinical	Childhood Maltreatment	Other	0.1461	0.0631	0.123676	2.3147	0.0206	0.0471941
main Meta excl. 23andMe	Epilepsy Focal	Neurological	0.1461	0.1479	0.289884	0.9875	0.3234	0.4312
main Meta excl. 23andMe	ALS	Neurological	0.1449	0.0802	0.157192	1.8076	0.0707	0.12705
23andMe	Smoking Initiation	Substance	0.1442	0.031	0.06076	4.6532	3.27e-06	8.39795e-06
Biobank	Cannabis Use Disorder	Substance	0.1431	0.1722	0.337512	0.8306	0.4062	0.58102
Co-morbid	Smoking Initiation	Substance	0.1424	0.0422	0.082712	3.3739	0.000741	0.00186073
Co-morbid	Loneliness	Psychological	0.1423	0.0391	0.076636	3.642	0.00027	0.000726429
Co-morbid	Myocardial Infarction	Cardiovasc.	0.1367	0.0578	0.113288	2.365	0.018	0.035069
Biobank	Migraine	Neurological	0.1358	0.0743	0.145628	1.827	0.0677	0.159377
Clinical	Neurot. Loneliness	Personality	0.135	0.0498	0.097608	2.7125	0.00668	0.0171555
Co-morbid	Diet (Sugar)	Antropomorphic/Diet	0.1325	0.0669	0.131124	1.9797	0.0477	0.0842203
23andMe	Diet (Carbohydrate)	Antropomorphic/Diet	0.1215	0.0429	0.084084	2.8327	0.00462	0.00900103
Co-morbid	Childhood IQ	Cognition/SES	0.1185	0.0987	0.193452	1.2011	0.23	0.341974
main Meta excl. 23andMe	Nicotine Dependence	Substance	0.1184	0.065	0.1274	1.8212	0.0686	0.12705
23andMe	ALS	Neurological	0.1171	0.0697	0.136612	1.6802	0.0929	0.143804
main Meta excl. 23andMe	Childhood IQ	Cognition/SES	0.1144	0.0715	0.14014	1.5999	0.11	0.181176
23andMe	Cigarettes per Day	Substance	0.1138	0.0346	0.067816	3.291	0.000998	0.00208841
Biobank	Adult IQ	Cognition/SES	0.1116	0.0707	0.138572	1.5773	0.115	0.240648
Co-morbid	Migraine	Neurological	0.1113	0.0686	0.134456	1.6213	0.105	0.174485
Biobank	Agreeableness	Personality	0.109	0.4202	0.823592	0.2594	0.795	0.90165
main Meta excl. 23andMe	Migraine	Neurological	0.1063	0.0465	0.09114	2.2861	0.0223	0.0471245
main Meta excl. 23andMe	Conscientiousness	Personality	0.1062	0.1124	0.220304	0.9445	0.345	0.449302
Biobank	Diet (Carbohydrate)	Antropomorphic/Diet	0.0993	0.0708	0.138768	1.4016	0.161	0.313672
23andMe	Diet (Sugar)	Antropomorphic/Diet	0.0965	0.0446	0.087416	2.1612	0.0307	0.0559532
23andMe	Risktaking-Nr. Sexual Partners	Personality	0.0965	0.0484	0.094864	1.9936	0.0462	0.0772721
Clinical	Parkinsons Disease	Neurological	0.0918	0.0463	0.090748	1.9817	0.0475	0.0953561
Biobank	Reaction Time	Cognition/SES	0.0916	0.0374	0.073304	2.448	0.0144	0.0396878
Clinical	Diet (Sugar)	Antropomorphic/Diet	0.091	0.0521	0.102116	1.7469	0.0807	0.151985
Biobank	Multiple Sclerosis	Autoimmune	0.0893	0.0712	0.139552	1.2544	0.21	0.370781
main Meta excl. 23andMe	Asthma Adult onset	Autoimmune	0.0867	0.0419	0.082124	2.0681	0.0386	0.0772
Clinical	Epilepsy Focal	Neurological	0.0862	0.1691	0.331436	0.5095	0.6104	0.741669
Co-morbid	Conscientiousness	Personality	0.0838	0.1648	0.323008	0.5087	0.611	0.69043
main Meta excl. 23andMe	Diet (Sugar)	Antropomorphic/Diet	0.08	0.0447	0.087612	1.7878	0.0738	0.127163
23andMe	Multiple Sclerosis	Autoimmune	0.0798	0.0381	0.074676	2.0965	0.036	0.0635625
Biobank	Age at Menarche	Fertility	0.0797	0.0624	0.122304	1.2759	0.202	0.362317
23andMe	Myocardial Infarction	Cardiovasc.	0.0796	0.0376	0.073696	2.1165	0.0343	0.0615222
Biobank	Intelligence	Cognition/SES	0.0787	0.0489	0.095844	1.6077	0.108	0.234528
23andMe	Openness	Personality	0.0779	0.0895	0.17542	0.8711	0.384	0.487551
Clinical	Age Smoking Initiation	Substance	0.0767	0.0471	0.092316	1.6293	0.103	0.184746
23andMe	Loneliness	Psychological	0.0729	0.0219	0.042924	3.3239	0.000888	0.00189328
Biobank	Age at first Birth	Fertility	0.0724	0.0659	0.129164	1.0986	0.272	0.445449
23andMe	Alzheimers Disease	Neurological	0.07	0.0649	0.127204	1.0794	0.2804	0.372767
main Meta excl. 23andMe	Heart Rate Variability	Cardiovasc.	0.0688	0.0722	0.141512	0.9531	0.341	0.449302
Clinical	Townsend Deprivation	Cognition/SES	0.0687	0.0333	0.065268	2.0645	0.039	0.0816111
main Meta excl. 23andMe	Openness	Personality	0.0676	0.0985	0.19306	0.6863	0.493	0.606769
Co-morbid	Alzheimers Disease	Neurological	0.0669	0.1067	0.209132	0.6272	0.5305	0.631016
23andMe	Atopic Dermatitis	Autoimmune	0.0657	0.068	0.13328	0.9671	0.334	0.433816
Clinical	Birth Weight	Antropomorphic/Diet	0.0655	0.0395	0.07742	1.6587	0.0972	0.177155
main Meta excl. 23andMe	Drinks per Week	Substance	0.0652	0.0345	0.06762	1.8935	0.0583	0.112949
Biobank	Freq of friend/family visits	Psychological	0.0646	0.0479	0.093884	1.3484	0.1775	0.328811
main Meta excl. 23andMe	Cigarettes per Day	Substance	0.0643	0.0341	0.066836	1.8847	0.0595	0.112949
Biobank	Household Income	Cognition/SES	0.0637	0.0393	0.077028	1.6192	0.105	0.232647
Co-morbid	Drinks per Week	Substance	0.0637	0.0506	0.099176	1.2582	0.208	0.325378
main Meta excl. 23andMe	Age at Menarche	Fertility	0.0631	0.0334	0.065464	1.8888	0.0589	0.112949
Co-morbid	Coronary Artery Disease	Cardiovasc.	0.0625	0.0568	0.111328	1.1004	0.2712	0.387919
main Meta excl. 23andMe	Multiple Sclerosis	Autoimmune	0.0612	0.0443	0.086828	1.382	0.167	0.259778
Co-morbid	Asthma Childhood onset	Autoimmune	0.0607	0.0484	0.094864	1.253	0.2102	0.325378
Biobank	Drinks per Week	Substance	0.0607	0.0507	0.099372	1.1974	0.2311	0.389766
Biobank	Age Smoking Initiation	Substance	0.0606	0.0653	0.127988	0.9292	0.3528	0.531552
23andMe	Townsend Deprivation	Cognition/SES	0.0602	0.0263	0.051548	2.2884	0.0221	0.0416217
Co-morbid	Multiple Sclerosis	Autoimmune	0.0601	0.0611	0.119756	0.984	0.325	0.437202
Clinical	Conscientiousness	Personality	0.0595	0.128	0.25088	0.4648	0.642	0.763642
main Meta excl. 23andMe	Age at Menopause	Fertility	0.0581	0.0436	0.085456	1.3348	0.1819	0.275308
23andMe	Coronary Artery Disease	Cardiovasc.	0.0576	0.0325	0.0637	1.7706	0.0766	0.121913
23andMe	Triglycerides	Cardiovasc.	0.0566	0.0284	0.055664	1.9904	0.0465	0.0772721
Clinical	Alzheimers Disease	Neurological	0.0566	0.0761	0.149156	0.7432	0.4574	0.608073
23andMe	Asthma Childhood onset	Autoimmune	0.0554	0.0323	0.063308	1.7129	0.0867	0.136071
Biobank	Fathers age at death	Other	0.0542	0.0574	0.112504	0.9431	0.3457	0.528962
Biobank	Memory	Cognition/SES	0.0542	0.0574	0.112504	0.9431	0.346	0.528962
Clinical	Childhood IQ	Cognition/SES	0.0523	0.0887	0.173852	0.5898	0.555	0.701856
23andMe	Number of Children	Fertility	0.0512	0.0488	0.095648	1.0482	0.295	0.387616
Co-morbid	Risktaking-Nr. Sexual Partners	Personality	0.05	0.067	0.13132	0.7469	0.455	0.565
Co-morbid	Cannabis ever vs never	Substance	0.0496	0.0594	0.116424	0.8341	0.404	0.518773
main Meta excl. 23andMe	Cannabis ever vs never	Substance	0.0481	0.0477	0.093492	1.0092	0.313	0.42641
Clinical	Nicotine Dependence	Substance	0.0481	0.0763	0.149548	0.6309	0.528	0.678
main Meta excl. 23andMe	Loneliness	Psychological	0.046	0.0256	0.050176	1.7958	0.0725	0.12705
Clinical	Total Cholesterol	Cardiovasc.	0.0458	0.0448	0.087808	1.0229	0.306	0.449065
main Meta excl. 23andMe	Age Smoking Initiation	Substance	0.045	0.0422	0.082712	1.0676	0.2857	0.395042
main Meta excl. 23andMe	Alzheimers Disease	Neurological	0.042	0.0761	0.149156	0.5513	0.5814	0.664457
main Meta excl. 23andMe	Opioid use disorder	Substance	0.042	0.1071	0.209916	0.3923	0.695	0.7784
Biobank	Alzheimers Disease	Neurological	0.0388	0.1225	0.2401	0.3169	0.7514	0.90165
Co-morbid	Townsend Deprivation	Cognition/SES	0.0387	0.0389	0.076244	0.9939	0.3203	0.436071
Clinical	Loneliness	Psychological	0.0383	0.0295	0.05782	1.2968	0.195	0.319144
Clinical	LDL Cholesterol	Cardiovasc.	0.0372	0.0422	0.082712	0.8812	0.378	0.540684
Biobank	Conscientiousness	Personality	0.0365	0.1917	0.375732	0.1905	0.849	0.922471
Biobank	HDL Cholesterol	Cardiovasc.	0.0357	0.0444	0.087024	0.803	0.422	0.596075
Clinical	Age at Menarche	Fertility	0.0354	0.043	0.08428	0.8234	0.4103	0.569134
Clinical	Drinks per Week	Substance	0.035	0.0427	0.083692	0.8193	0.413	0.569134
main Meta excl. 23andMe	HDL Cholesterol	Cardiovasc.	0.0348	0.0274	0.053704	1.2678	0.205	0.302105
Clinical	Migraine	Neurological	0.0344	0.0589	0.115444	0.5838	0.559	0.701856
Co-morbid	Number of Children	Fertility	0.0344	0.0715	0.14014	0.4812	0.6304	0.705299
23andMe	Extraversion	Personality	0.0342	0.064	0.12544	0.5337	0.594	0.67122
Clinical	Sleep Duration	Other	0.0326	0.0408	0.079968	0.7986	0.4245	0.577934
Biobank	Risktaking-Nr. Sexual Partners	Personality	0.0311	0.0731	0.143276	0.4251	0.671	0.842478
Co-morbid	Triglycerides	Cardiovasc.	0.0303	0.0397	0.077812	0.7619	0.446	0.559978
main Meta excl. 23andMe	Parkinsons Disease	Neurological	0.0298	0.0482	0.094472	0.6182	0.5365	0.62466
Biobank	Birth Weight	Antropomorphic/Diet	0.0296	0.0524	0.102704	0.5656	0.572	0.778747
main Meta excl. 23andMe	Reaction Time	Cognition/SES	0.0295	0.0202	0.039592	1.4623	0.1437	0.22992
23andMe	Cannabis ever vs never	Substance	0.0277	0.0418	0.081928	0.6637	0.507	0.596781
main Meta excl. 23andMe	Birth Weight	Antropomorphic/Diet	0.0263	0.0307	0.060172	0.8582	0.391	0.497636
Clinical	HDL Cholesterol	Cardiovasc.	0.026	0.0331	0.064876	0.7841	0.433	0.582488
23andMe	Epilepsy Generalized	Neurological	0.0254	0.0537	0.105252	0.473	0.6362	0.711788
23andMe	Reaction Time	Cognition/SES	0.0248	0.0182	0.035672	1.3637	0.173	0.247456
Biobank	VN Reasoning	Cognition/SES	0.0237	0.089	0.17444	0.266	0.79	0.90165
23andMe	Reumathoid Arthritis	Autoimmune	0.0227	0.0398	0.078008	0.5703	0.569	0.649465
Clinical	Openness	Personality	0.0226	0.1044	0.204624	0.2164	0.829	0.879499
Biobank	Age at Menopause	Fertility	0.0218	0.0761	0.149156	0.2865	0.7745	0.90165
Clinical	Asthma Adult onset	Autoimmune	0.0204	0.0559	0.109564	0.3645	0.7155	0.808515
Biobank	Cannabis ever vs never	Substance	0.0203	0.078	0.15288	0.26	0.7949	0.90165
Co-morbid	Reaction Time	Cognition/SES	0.0191	0.0333	0.065268	0.5745	0.5656	0.652171
23andMe	Birth Weight	Antropomorphic/Diet	0.0189	0.0302	0.059192	0.6241	0.5326	0.61412
main Meta excl. 23andMe	Townsend Deprivation	Cognition/SES	0.0184	0.0279	0.054684	0.6591	0.5098	0.609328
Clinical	Myocardial Infarction	Cardiovasc.	0.0184	0.0482	0.094472	0.3814	0.7029	0.808515
23andMe	Parkinsons Disease	Neurological	0.0176	0.0456	0.089376	0.3859	0.6996	0.767522
Biobank	Asthma Adult onset	Autoimmune	0.0172	0.0701	0.137396	0.2457	0.8059	0.90165
23andMe	Waist-Hip Ratio	Antropomorphic/Diet	0.0168	0.0237	0.046452	0.7064	0.48	0.577021
Clinical	Age at first Birth	Fertility	0.0159	0.0427	0.083692	0.3727	0.7094	0.808515
Biobank	Epilepsy Generalized	Neurological	0.0158	0.0746	0.146216	0.211	0.8329	0.922471
Clinical	Triglycerides	Cardiovasc.	0.0144	0.034	0.06664	0.4229	0.672	0.782845
Co-morbid	HDL Cholesterol	Cardiovasc.	0.0139	0.0467	0.091532	0.2981	0.766	0.808953
Biobank	Lupus	Autoimmune	0.0137	0.0283	0.055468	0.4852	0.6276	0.831756
Co-morbid	Lupus	Autoimmune	0.0136	0.0248	0.048608	0.5471	0.5843	0.666928
main Meta excl. 23andMe	Risktaking-Nr. Sexual Partners	Personality	0.013	0.0502	0.098392	0.2585	0.796	0.857231
Co-morbid	Age at Menarche	Fertility	0.0127	0.0507	0.099372	0.2497	0.8029	0.840071
main Meta excl. 23andMe	Asthma Childhood onset	Autoimmune	0.0111	0.0309	0.060564	0.3602	0.719	0.797307
23andMe	Waist-Circumference	Antropomorphic/Diet	0.0098	0.0302	0.059192	0.3231	0.7466	0.81121
Biobank	Sleep Duration	Other	0.0097	0.0499	0.097804	0.1942	0.846	0.922471
Biobank	Chronotype Morningness	Other	0.0084	0.0508	0.099568	0.1652	0.869	0.93521
23andMe	Memory	Cognition/SES	0.0083	0.0299	0.058604	0.277	0.782	0.833642
23andMe	Fathers age at death	Other	0.0083	0.0299	0.058604	0.277	0.782	0.833642
Clinical	Memory	Cognition/SES	0.0082	0.039	0.07644	0.2112	0.8328	0.879499
Clinical	Fathers age at death	Other	0.0082	0.039	0.07644	0.2112	0.8328	0.879499
Biobank	Parkinsons Disease	Neurological	0.0073	0.0812	0.159152	0.0904	0.9279	0.976672
Clinical	Lupus	Autoimmune	0.0056	0.0194	0.038024	0.2881	0.7732	0.848268
Clinical	Coronary Artery Disease	Cardiovasc.	0.0054	0.0485	0.09506	0.1104	0.9121	0.945572
main Meta excl. 23andMe	Myocardial Infarction	Cardiovasc.	0.0042	0.0381	0.074676	0.1111	0.9115	0.936587
Biobank	Diet (Protein)	Antropomorphic/Diet	0.0039	0.0768	0.150528	0.0502	0.96	0.982696
23andMe	Chronotype Morningness	Other	0.0033	0.0283	0.055468	0.1173	0.907	0.940284
main Meta excl. 23andMe	Lupus	Autoimmune	0.0027	0.0165	0.03234	0.1621	0.871	0.911701
Clinical	Height	Antropomorphic/Diet	0.002	0.025	0.049	0.0785	0.937	0.953883
23andMe	Diet (Protein)	Antropomorphic/Diet	0.0015	0.0529	0.103684	0.0275	0.978	0.979
23andMe	Caffeine	Substance	0.0015	0.0587	0.115052	0.0261	0.979	0.979
main Meta excl. 23andMe	Total Cholesterol	Cardiovasc.	0.0012	0.0326	0.063896	0.0358	0.971	0.971
Biobank	ADHD	Psychiatric	-0.0002	0.0773	0.151508	-0.0031	0.998	0.998
Clinical	Alcohol Consumption	Substance	-0.0003	0.0582	0.114072	-0.005	0.996	0.996
Clinical	Reaction Time	Cognition/SES	-0.0004	0.0254	0.049784	-0.0165	0.9868	0.995611
23andMe	Drinks per Week	Substance	-0.0012	0.0324	0.063504	-0.0382	0.97	0.979
main Meta excl. 23andMe	Coronary Artery Disease	Cardiovasc.	-0.0017	0.0381	0.074676	-0.0459	0.9634	0.971
main Meta excl. 23andMe	Triglycerides	Cardiovasc.	-0.0018	0.025	0.049	-0.0716	0.943	0.960145
Biobank	Asthma Childhood onset	Autoimmune	-0.0021	0.0576	0.112896	-0.0359	0.9714	0.982696
Biobank	Diet (Sugar)	Antropomorphic/Diet	-0.0024	0.0733	0.143668	-0.0324	0.974	0.982696
23andMe	Age at Menarche	Fertility	-0.003	0.0315	0.06174	-0.094	0.925	0.950227
Co-morbid	Parkinsons Disease	Neurological	-0.004	0.0711	0.139356	-0.056	0.9554	0.9554
Biobank	Risktaking	Personality	-0.0045	0.0598	0.117208	-0.0758	0.94	0.976672
Clinical	Cannabis ever vs never	Substance	-0.0048	0.0545	0.10682	-0.0883	0.93	0.953883
main Meta excl. 23andMe	Memory	Cognition/SES	-0.0049	0.0296	0.058016	-0.164	0.8697	0.911701
main Meta excl. 23andMe	Fathers age at death	Other	-0.0049	0.0296	0.058016	-0.164	0.87	0.911701
Biobank	Smoking Cessation	Substance	-0.005	0.0693	0.135828	-0.0726	0.9421	0.976672
Biobank	Cigarettes per Day	Substance	-0.006	0.0576	0.112896	-0.1035	0.9176	0.976672
Co-morbid	Waist-Hip Ratio	Antropomorphic/Diet	-0.0075	0.0409	0.080164	-0.1824	0.8553	0.878626
23andMe	Type2 Diabetes	Cardiovasc.	-0.0075	0.0515	0.10094	-0.1448	0.8848	0.925763
23andMe	Risktaking	Personality	-0.0085	0.0344	0.067424	-0.2471	0.805	0.85014
main Meta excl. 23andMe	Educational Attainment	Cognition/SES	-0.009	0.0262	0.051352	-0.3434	0.7313	0.802996
Co-morbid	Epilepsy Generalized	Neurological	-0.0107	0.0748	0.146608	-0.1436	0.8858	0.893709
Clinical	Life satisfaction (finance)	Cognition/SES	-0.0119	0.0534	0.104664	-0.2231	0.823	0.879499
main Meta excl. 23andMe	Parents age at death	Other	-0.012	0.086	0.16856	-0.1395	0.889	0.921926
main Meta excl. 23andMe	Smoking Initiation	Substance	-0.013	0.03	0.0588	-0.433	0.665	0.752323
Clinical	Parents age at death	Other	-0.0151	0.0995	0.19502	-0.1518	0.879	0.919694
Clinical	Multiple Sclerosis	Autoimmune	-0.0157	0.0481	0.094276	-0.3258	0.745	0.833515
23andMe	HDL Cholesterol	Cardiovasc.	-0.0163	0.0258	0.050568	-0.6325	0.527	0.613928
Co-morbid	Atopic Dermatitis	Autoimmune	-0.0182	0.113	0.22148	-0.1613	0.8719	0.88761
23andMe	Lupus	Autoimmune	-0.019	0.0172	0.033712	-1.1032	0.27	0.363214
Clinical	Cigarettes per Day	Substance	-0.0201	0.0408	0.079968	-0.4925	0.6224	0.748204
Co-morbid	Alcohol Consumption	Substance	-0.0204	0.0683	0.133868	-0.2982	0.766	0.808953
23andMe	Family relationship sat.	Psychological	-0.0207	0.029	0.05684	-0.7125	0.476	0.577021
main Meta excl. 23andMe	LDL Cholesterol	Cardiovasc.	-0.021	0.0335	0.06566	-0.6275	0.53	0.62466
23andMe	Bodyfat	Antropomorphic/Diet	-0.0212	0.0259	0.050764	-0.8202	0.412	0.51533
Co-morbid	Mothers age at death	Other	-0.022	0.0592	0.116032	-0.3715	0.71	0.771442
Clinical	Asthma Childhood onset	Autoimmune	-0.0228	0.0434	0.085064	-0.5264	0.5986	0.735237
Co-morbid	Age at Menopause	Fertility	-0.023	0.0704	0.137984	-0.3275	0.7433	0.799932
23andMe	Friend relationship sat.	Psychological	-0.0233	0.0262	0.051352	-0.8901	0.373	0.478966
Biobank	Mothers age at death	Other	-0.0233	0.0865	0.16954	-0.2687	0.7882	0.90165
Biobank	Total Cholesterol	Cardiovasc.	-0.0242	0.0542	0.106232	-0.4467	0.6551	0.831756
Biobank	Townsend Deprivation	Cognition/SES	-0.0248	0.0535	0.10486	-0.4641	0.643	0.831756
main Meta excl. 23andMe	Freq of friend/family visits	Psychological	-0.0249	0.0248	0.048608	-1.0034	0.316	0.42641
Biobank	Nicotine Dependence	Substance	-0.0258	0.1046	0.205016	-0.2467	0.8052	0.90165
Co-morbid	Memory	Cognition/SES	-0.026	0.0442	0.086632	-0.588	0.5565	0.648876
Co-morbid	Fathers age at death	Other	-0.026	0.0442	0.086632	-0.588	0.557	0.648876
Biobank	Life satisfaction (finance)	Cognition/SES	-0.0266	0.0717	0.140532	-0.3718	0.71	0.881648
main Meta excl. 23andMe	Sleep Duration	Other	-0.0268	0.0291	0.057036	-0.9199	0.358	0.460874
Co-morbid	Reumathoid Arthritis	Autoimmune	-0.0275	0.0601	0.117796	-0.4577	0.6472	0.710035
Clinical	Heart Rate Variability	Cardiovasc.	-0.028	0.092	0.18032	-0.3042	0.761	0.843069
23andMe	Height	Antropomorphic/Diet	-0.0282	0.0218	0.042728	-1.2906	0.1969	0.278121
main Meta excl. 23andMe	Household Income	Cognition/SES	-0.0289	0.0211	0.041356	-1.3704	0.1706	0.261742
Co-morbid	Risktaking	Personality	-0.0301	0.0454	0.088984	-0.6646	0.506	0.608757
main Meta excl. 23andMe	Height	Antropomorphic/Diet	-0.031	0.0207	0.040572	-1.4978	0.134	0.217507
main Meta excl. 23andMe	Cannabis Use Disorder	Substance	-0.0316	0.1055	0.20678	-0.2995	0.7646	0.83141
Clinical	Freq of friend/family visits	Psychological	-0.0317	0.0293	0.057428	-1.0795	0.28	0.433425
main Meta excl. 23andMe	Number of Children	Fertility	-0.032	0.0487	0.095452	-0.6566	0.5114	0.609328
main Meta excl. 23andMe	Epilepsy Generalized	Neurological	-0.0321	0.048	0.09408	-0.6678	0.5042	0.609328
Biobank	Heart Rate Variability	Cardiovasc.	-0.0321	0.1179	0.231084	-0.2723	0.785	0.90165
23andMe	Parents age at death	Other	-0.0329	0.0796	0.156016	-0.4129	0.68	0.753333
23andMe	Hip-Circumference	Antropomorphic/Diet	-0.0339	0.0304	0.059584	-1.1165	0.2642	0.359694
Biobank	Height	Antropomorphic/Diet	-0.0354	0.0343	0.067228	-1.0317	0.302	0.480648
main Meta excl. 23andMe	Chronotype Morningness	Other	-0.0355	0.0313	0.061348	-1.1359	0.256	0.36759
main Meta excl. 23andMe	Alcohol Consumption	Substance	-0.0355	0.0468	0.091728	-0.7594	0.448	0.557511
Co-morbid	Openness	Personality	-0.0365	0.1558	0.305368	-0.2342	0.815	0.844908
Co-morbid	Height	Antropomorphic/Diet	-0.0367	0.0312	0.061152	-1.1749	0.24	0.352208
23andMe	Freq of friend/family visits	Psychological	-0.0378	0.0249	0.048804	-1.5216	0.128	0.187844
Biobank	Triglycerides	Cardiovasc.	-0.0382	0.0405	0.07938	-0.9416	0.3464	0.528962
Clinical	Chronotype Morningness	Other	-0.0403	0.0324	0.063504	-1.2445	0.213	0.339
Clinical	Educational Attainment	Cognition/SES	-0.0412	0.032	0.06272	-1.2882	0.1977	0.319144
main Meta excl. 23andMe	Age at first Birth	Fertility	-0.0412	0.0384	0.075264	-1.0736	0.283	0.395042
Co-morbid	Freq of friend/family visits	Psychological	-0.0432	0.0384	0.075264	-1.127	0.26	0.376667
main Meta excl. 23andMe	Mothers age at death	Other	-0.0438	0.0403	0.078988	-1.0868	0.277	0.392709
Co-morbid	Job Satisfaction	Cognition/SES	-0.045	0.0677	0.132692	-0.6645	0.5064	0.608757
Biobank	ALS	Neurological	-0.0456	0.1478	0.289688	-0.3086	0.7576	0.90165
Co-morbid	Friend relationship sat.	Psychological	-0.046	0.0511	0.100156	-0.9006	0.368	0.483535
Co-morbid	Family relationship sat.	Psychological	-0.0463	0.0497	0.097412	-0.9318	0.351	0.466624
23andMe	Job Satisfaction	Cognition/SES	-0.0468	0.0403	0.078988	-1.162	0.245	0.337622
Clinical	Smoking Cessation	Substance	-0.0473	0.0567	0.111132	-0.8347	0.4039	0.569134
Biobank	LDL Cholesterol	Cardiovasc.	-0.0479	0.0548	0.107408	-0.8743	0.3819	0.560451
23andMe	Heart Rate Variability	Cardiovasc.	-0.0481	0.0705	0.13818	-0.6825	0.495	0.588789
23andMe	BMI	Antropomorphic/Diet	-0.0483	0.0248	0.048608	-1.95	0.0512	0.0838493
Biobank	Caffeine	Substance	-0.0486	0.1021	0.200116	-0.4756	0.6343	0.831756
Clinical	Household Income	Cognition/SES	-0.049	0.0248	0.048608	-1.9768	0.0481	0.0953561
Co-morbid	Chronotype Morningness	Other	-0.0492	0.047	0.09212	-1.0465	0.295	0.411543
Biobank	Atopic Dermatitis	Autoimmune	-0.0495	0.1102	0.215992	-0.4493	0.6532	0.831756
main Meta excl. 23andMe	Smoking Cessation	Substance	-0.0498	0.0427	0.083692	-1.1655	0.2438	0.354618
Clinical	Mothers age at death	Other	-0.0498	0.0496	0.097216	-1.0035	0.3156	0.457215
Co-morbid	Age Smoking Initiation	Substance	-0.0521	0.0618	0.121128	-0.8436	0.399	0.518241
23andMe	Mothers age at death	Other	-0.0524	0.0419	0.082124	-1.2508	0.211	0.294358
Clinical	Caffeine	Substance	-0.0541	0.0804	0.157584	-0.6724	0.501	0.650724
23andMe	Childhood IQ	Cognition/SES	-0.0556	0.0682	0.133672	-0.8152	0.415	0.51533
Biobank	Extraversion	Personality	-0.056	0.1096	0.214816	-0.5114	0.609	0.81925
main Meta excl. 23andMe	Atopic Dermatitis	Autoimmune	-0.0565	0.0723	0.141708	-0.781	0.435	0.547416
main Meta excl. 23andMe	Adult IQ	Cognition/SES	-0.0566	0.0399	0.078204	-1.4177	0.1563	0.246558
Clinical	Opioid use disorder	Substance	-0.0571	0.134	0.26264	-0.4261	0.67	0.782845
23andMe	Total Cholesterol	Cardiovasc.	-0.0576	0.0299	0.058604	-1.9254	0.0542	0.0874943
main Meta excl. 23andMe	Waist-Hip Ratio	Antropomorphic/Diet	-0.0587	0.0258	0.050568	-2.2729	0.023	0.0477037
Co-morbid	Total Cholesterol	Cardiovasc.	-0.0587	0.0436	0.085456	-1.347	0.178	0.283296
Clinical	Friend relationship sat.	Psychological	-0.0588	0.0381	0.074676	-1.5417	0.123	0.213831
Co-morbid	Type2 Diabetes	Cardiovasc.	-0.0589	0.0744	0.145824	-0.7914	0.4287	0.544304
Clinical	Risktaking-Nr. Sexual Partners	Personality	-0.0597	0.0566	0.110936	-1.0542	0.292	0.439947
Biobank	Reumathoid Arthritis	Autoimmune	-0.0599	0.0705	0.13818	-0.8501	0.3952	0.572533
Biobank	Diet (Fat)	Antropomorphic/Diet	-0.0609	0.0827	0.162092	-0.7355	0.462	0.644519
Clinical	Atopic Dermatitis	Autoimmune	-0.0619	0.0854	0.167384	-0.7245	0.4687	0.61585
Biobank	Loneliness	Psychological	-0.0621	0.0505	0.09898	-1.2285	0.2193	0.378379
23andMe	Household Income	Cognition/SES	-0.0628	0.0198	0.038808	-3.1699	0.00152	0.00306714
Biobank	Waist-Circumference	Antropomorphic/Diet	-0.0646	0.0528	0.103488	-1.2245	0.221	0.378379
Co-morbid	Birth Weight	Antropomorphic/Diet	-0.0648	0.0454	0.088984	-1.4279	0.1533	0.24747
main Meta excl. 23andMe	Risktaking	Personality	-0.0662	0.0367	0.071932	-1.8052	0.071	0.12705
Clinical	VN Reasoning	Cognition/SES	-0.0675	0.0638	0.125048	-1.0584	0.2899	0.439947
Biobank	Waist-Hip Ratio	Antropomorphic/Diet	-0.0685	0.0428	0.083888	-1.6	0.11	0.234528
23andMe	Age at Menopause	Fertility	-0.0692	0.0437	0.085652	-1.5813	0.114	0.1695
Biobank	Number of Children	Fertility	-0.0696	0.0795	0.15582	-0.8744	0.3819	0.560451
Clinical	Diet (Protein)	Antropomorphic/Diet	-0.0705	0.0618	0.121128	-1.1406	0.254	0.398639
23andMe	LDL Cholesterol	Cardiovasc.	-0.0737	0.0323	0.063308	-2.2784	0.0227	0.0420508
23andMe	Diet (Fat)	Antropomorphic/Diet	-0.0745	0.0471	0.092316	-1.5823	0.114	0.1695
Clinical	Adult IQ	Cognition/SES	-0.0761	0.0492	0.096432	-1.5454	0.1222	0.213831
Co-morbid	Alcohol Dependence	Substance	-0.0771	0.0632	0.123872	-1.219	0.223	0.335987
main Meta excl. 23andMe	Reumathoid Arthritis	Autoimmune	-0.0777	0.0433	0.084868	-1.7954	0.0726	0.12705
Clinical	Self-rated Health	Other	-0.0784	0.052	0.10192	-1.5092	0.1312	0.22463
Clinical	Alcohol Dependence	Substance	-0.0784	0.0554	0.108584	-1.4152	0.157	0.260897
Biobank	Self-rated Health	Other	-0.0785	0.0721	0.141316	-1.0886	0.2763	0.446027
Co-morbid	LDL Cholesterol	Cardiovasc.	-0.0787	0.0407	0.079772	-1.9324	0.0533	0.0912561
main Meta excl. 23andMe	Diet (Protein)	Antropomorphic/Diet	-0.0798	0.0455	0.08918	-1.755	0.0793	0.13457
Clinical	Smoking Initiation	Substance	-0.0799	0.0347	0.068012	-2.3021	0.0213	0.0471941
main Meta excl. 23andMe	VN Reasoning	Cognition/SES	-0.08	0.0489	0.095844	-1.6359	0.1019	0.17034
Clinical	Waist-Hip Ratio	Antropomorphic/Diet	-0.0807	0.0326	0.063896	-2.4793	0.0132	0.0324261
main Meta excl. 23andMe	Caffeine	Substance	-0.0826	0.0646	0.126616	-1.2783	0.201	0.30016
main Meta excl. 23andMe	Intelligence	Cognition/SES	-0.0853	0.0267	0.052332	-3.1903	0.0014	0.00333617
Co-morbid	Parents age at death	Other	-0.0862	0.1214	0.237944	-0.7102	0.478	0.587109
Biobank	Hip-Circumference	Antropomorphic/Diet	-0.087	0.0502	0.098392	-1.7318	0.0833	0.188258
Co-morbid	Ulcerative Colitis	Autoimmune	-0.0871	0.0701	0.137396	-1.243	0.2139	0.326631
Co-morbid	Epilepsy Focal	Neurological	-0.0896	0.1945	0.38122	-0.4606	0.6451	0.710035
Clinical	Family relationship sat.	Psychological	-0.0919	0.0399	0.078204	-2.3038	0.0212	0.0471941
Clinical	Waist-Circumference	Antropomorphic/Diet	-0.0926	0.0378	0.074088	-2.4513	0.0142	0.0341404
Clinical	Epilepsy Generalized	Neurological	-0.0932	0.0625	0.1225	-1.4903	0.1361	0.229542
Co-morbid	Household Income	Cognition/SES	-0.0952	0.0287	0.056252	-3.324	0.0009	0.00221087
main Meta excl. 23andMe	Alcohol Dependence	Substance	-0.0963	0.0447	0.087612	-2.1533	0.0313	0.0637382
Biobank	Coronary Artery Disease	Cardiovasc.	-0.0967	0.0641	0.125636	-1.5093	0.1312	0.264743
Clinical	Number of Children	Fertility	-0.0971	0.0533	0.104468	-1.8241	0.0681	0.130429
main Meta excl. 23andMe	Waist-Circumference	Antropomorphic/Diet	-0.0973	0.0302	0.059192	-3.2282	0.00125	0.00304348
Clinical	Reumathoid Arthritis	Autoimmune	-0.0999	0.0521	0.102116	-1.9195	0.0549	0.10696
main Meta excl. 23andMe	Friend relationship sat.	Psychological	-0.1033	0.0296	0.058016	-3.49	0.000483	0.00120213
Co-morbid	Sleep Duration	Other	-0.1054	0.0457	0.089572	-2.3056	0.0211	0.0404119
Biobank	Job Satisfaction	Cognition/SES	-0.1079	0.0759	0.148764	-1.4211	0.155	0.307281
Biobank	Alcohol Dependence	Substance	-0.1094	0.0708	0.138768	-1.5455	0.1222	0.251065
Clinical	Job Satisfaction	Cognition/SES	-0.1121	0.0484	0.094864	-2.3176	0.0205	0.0471941
main Meta excl. 23andMe	Life satisfaction (finance)	Cognition/SES	-0.1124	0.0438	0.085848	-2.5634	0.0104	0.0228392
Co-morbid	Bodyfat	Antropomorphic/Diet	-0.1131	0.0394	0.077224	-2.8694	0.00411	0.00893135
Biobank	Type2 Diabetes	Cardiovasc.	-0.1136	0.0816	0.159936	-1.3915	0.1641	0.314293
Biobank	Crohns Disease	Autoimmune	-0.117	0.0674	0.132104	-1.7358	0.0826	0.188258
Clinical	Hip-Circumference	Antropomorphic/Diet	-0.1174	0.0373	0.073108	-3.1432	0.00167	0.00460268
Biobank	Smoking Initiation	Substance	-0.1175	0.0503	0.098588	-2.334	0.0196	0.0527333
Biobank	Opioid use disorder	Substance	-0.1175	0.1899	0.372204	-0.6189	0.536	0.738634
main Meta excl. 23andMe	Type2 Diabetes	Cardiovasc.	-0.119	0.0503	0.098588	-2.3658	0.018	0.0387692
23andMe	Smoking Cessation	Substance	-0.1226	0.0457	0.089572	-2.6829	0.0073	0.0139814
main Meta excl. 23andMe	Hip-Circumference	Antropomorphic/Diet	-0.1231	0.0313	0.061348	-3.9277	8.58e-05	0.0002288
main Meta excl. 23andMe	Job Satisfaction	Cognition/SES	-0.1244	0.0393	0.077028	-3.1625	0.0016	0.00365714
Clinical	Intelligence	Cognition/SES	-0.1253	0.0343	0.067228	-3.6502	0.0003	0.000968571
Co-morbid	Inflammatory Bowel Disease	Autoimmune	-0.1257	0.0587	0.115052	-2.1405	0.0323	0.0598344
Co-morbid	Waist-Circumference	Antropomorphic/Diet	-0.129	0.0443	0.086828	-2.9134	0.0036	0.008136
Co-morbid	Hip-Circumference	Antropomorphic/Diet	-0.1296	0.0483	0.094668	-2.6834	0.0073	0.0155642
Co-morbid	Educational Attainment	Cognition/SES	-0.1298	0.0385	0.07546	-3.3738	0.0007	0.00179773
Clinical	Type2 Diabetes	Cardiovasc.	-0.1346	0.0619	0.121324	-2.1732	0.0298	0.0647577
Clinical	Cannabis Use Disorder	Substance	-0.135	0.1299	0.254604	-1.0395	0.299	0.444566
23andMe	Crohns Disease	Autoimmune	-0.1352	0.0332	0.065072	-4.0691	4.72e-05	0.000111117
Clinical	Crohns Disease	Autoimmune	-0.1352	0.0456	0.089376	-2.9671	0.003	0.00788372
main Meta excl. 23andMe	Crohns Disease	Autoimmune	-0.1367	0.0358	0.070168	-3.8212	0.000133	0.000346419
Co-morbid	Smoking Cessation	Substance	-0.1374	0.0657	0.128772	-2.0907	0.0366	0.0656476
Biobank	Myocardial Infarction	Cardiovasc.	-0.1374	0.0664	0.130144	-2.0691	0.0385	0.0966778
Co-morbid	Adult IQ	Cognition/SES	-0.1389	0.0567	0.111132	-2.4486	0.0143	0.0288554
Co-morbid	BMI	Antropomorphic/Diet	-0.1395	0.0371	0.072716	-3.7565	0.0002	0.00055122
23andMe	Ulcerative Colitis	Autoimmune	-0.1395	0.0468	0.091728	-2.9812	0.00287	0.00568965
23andMe	Sleep Duration	Other	-0.1399	0.0289	0.056644	-4.8417	1.29e-06	3.39e-06
main Meta excl. 23andMe	Family relationship sat.	Psychological	-0.1401	0.0327	0.064092	-4.2844	1.83e-05	5.124e-05
Co-morbid	Crohns Disease	Autoimmune	-0.1438	0.0566	0.110936	-2.54	0.0111	0.0228055
Co-morbid	Caffeine	Substance	-0.144	0.0917	0.179732	-1.5705	0.116	0.189971
Biobank	Alcohol Consumption	Substance	-0.1443	0.0735	0.14406	-1.9634	0.0496	0.121843
23andMe	Alcohol Consumption	Substance	-0.1454	0.0451	0.088396	-3.221	0.00128	0.00262982
Co-morbid	Cannabis Use Disorder	Substance	-0.1468	0.1439	0.282044	-1.0202	0.308	0.424439
23andMe	Inflammatory Bowel Disease	Autoimmune	-0.1475	0.0372	0.072912	-3.9641	7.37e-05	0.000169961
23andMe	Adult IQ	Cognition/SES	-0.1496	0.0393	0.077028	-3.8076	0.00014	0.0003164
Biobank	Inflammatory Bowel Disease	Autoimmune	-0.1527	0.0661	0.129556	-2.3087	0.021	0.055186
Clinical	Diet (Fat)	Antropomorphic/Diet	-0.1529	0.0605	0.11858	-2.5295	0.0114	0.0286267
main Meta excl. 23andMe	Diet (Fat)	Antropomorphic/Diet	-0.1538	0.0487	0.095452	-3.1589	0.00158	0.00365714
main Meta excl. 23andMe	Inflammatory Bowel Disease	Autoimmune	-0.1569	0.0351	0.068796	-4.4683	7.88e-06	2.26297e-05
main Meta excl. 23andMe	Bodyfat	Antropomorphic/Diet	-0.1584	0.0264	0.051744	-5.9954	2.03e-09	6.68706e-09
Co-morbid	Intelligence	Cognition/SES	-0.1607	0.0418	0.081928	-3.847	0.0001	0.0002825
Biobank	Bodyfat	Antropomorphic/Diet	-0.1607	0.043	0.08428	-3.7378	0.0002	0.000753333
23andMe	Educational Attainment	Cognition/SES	-0.1608	0.0254	0.049784	-6.3232	2.56e-10	7.61263e-10
23andMe	Intelligence	Cognition/SES	-0.1616	0.029	0.05684	-5.576	2.46e-08	6.78e-08
23andMe	Age Smoking Initiation	Substance	-0.1625	0.0388	0.076048	-4.1909	2.78e-05	6.82913e-05
Clinical	Bodyfat	Antropomorphic/Diet	-0.1635	0.0306	0.059976	-5.3386	9.37e-08	4.07235e-07
Clinical	Inflammatory Bowel Disease	Autoimmune	-0.1667	0.0471	0.092316	-3.5383	0.0004	0.00122162
Clinical	Risktaking	Personality	-0.1679	0.0426	0.083496	-3.9461	7.94e-05	0.000271885
main Meta excl. 23andMe	BMI	Antropomorphic/Diet	-0.1715	0.025	0.049	-6.8487	7.45e-12	2.69161e-11
Biobank	BMI	Antropomorphic/Diet	-0.1742	0.0405	0.07938	-4.3012	1.7e-05	8.00417e-05
main Meta excl. 23andMe	Ulcerative Colitis	Autoimmune	-0.1749	0.043	0.08428	-4.0652	4.8e-05	0.000131122
Co-morbid	VN Reasoning	Cognition/SES	-0.1751	0.0739	0.144844	-2.3685	0.0179	0.035069
23andMe	Alcohol Dependence	Substance	-0.1774	0.041	0.08036	-4.3286	1.5e-05	3.76667e-05
Biobank	Friend relationship sat.	Psychological	-0.1777	0.0601	0.117796	-2.9558	0.0031	0.00973056
Co-morbid	Age at first Birth	Fertility	-0.1795	0.0565	0.11074	-3.175	0.0015	0.00360638
Clinical	BMI	Antropomorphic/Diet	-0.1811	0.0278	0.054488	-6.5052	7.76e-11	4.87156e-10
Clinical	Extraversion	Personality	-0.1856	0.0924	0.181104	-2.0093	0.0445	0.0914273
main Meta excl. 23andMe	Extraversion	Personality	-0.1924	0.0654	0.128184	-2.9436	0.00324	0.0072576
main Meta excl. 23andMe	Self-rated Health	Other	-0.1952	0.0398	0.078008	-4.9089	9.16e-07	2.77276e-06
Clinical	Ulcerative Colitis	Autoimmune	-0.1965	0.0551	0.107996	-3.5652	0.0004	0.00122162
Co-morbid	Diet (Protein)	Antropomorphic/Diet	-0.197	0.0686	0.134456	-2.8736	0.00406	0.00893135
23andMe	VN Reasoning	Cognition/SES	-0.2004	0.0486	0.095256	-4.1272	3.67e-05	8.82362e-05
Biobank	Risktaking-Auto speeding	Personality	-0.2034	0.0775	0.1519	-2.6249	0.00867	0.0244928
Co-morbid	Extraversion	Personality	-0.2035	0.107	0.20972	-1.9015	0.0572	0.0964716
Biobank	Family relationship sat.	Psychological	-0.2115	0.0572	0.112112	-3.6967	0.0002	0.000753333
Biobank	Ulcerative Colitis	Autoimmune	-0.2124	0.0735	0.14406	-2.8904	0.0038	0.0113
Co-morbid	Diet (Fat)	Antropomorphic/Diet	-0.2172	0.0708	0.138768	-3.0674	0.00216	0.00498122
23andMe	Age at first Birth	Fertility	-0.2349	0.041	0.08036	-5.7252	1.03e-08	2.98436e-08
23andMe	Life satisfaction (finance)	Cognition/SES	-0.2383	0.0419	0.082124	-5.6916	1.26e-08	3.5595e-08
main Meta excl. 23andMe	Agreeableness	Personality	-0.2447	0.4005	0.78498	-0.6111	0.541	0.62466
Co-morbid	Life satisfaction (finance)	Cognition/SES	-0.2655	0.0649	0.127204	-4.0939	4.24e-05	0.000122851
Biobank	Subjective Wellbeing	Psychological	-0.2727	0.0898	0.176008	-3.0369	0.0024	0.00774857
23andMe	Self-rated Health	Other	-0.295	0.0437	0.085652	-6.7435	1.55e-11	5.00429e-11
23andMe	Agreeableness	Personality	-0.2996	0.4167	0.816732	-0.7191	0.472	0.577021
Clinical	Risktaking-Auto speeding	Personality	-0.318	0.0549	0.107604	-5.7876	7.14e-09	3.50791e-08
23andMe	Subjective Wellbeing	Psychological	-0.3318	0.0492	0.096432	-6.7502	1.48e-11	4.91882e-11
23andMe	Risktaking-Auto speeding	Personality	-0.3361	0.0503	0.098588	-6.6766	2.45e-11	7.69028e-11
Clinical	Subjective Wellbeing	Psychological	-0.3394	0.0703	0.137788	-4.8253	1.4e-06	5.45517e-06
main Meta excl. 23andMe	Risktaking-Auto speeding	Personality	-0.3451	0.0448	0.087808	-7.7074	1.28e-14	5.51385e-14
main Meta excl. 23andMe	Subjective Wellbeing	Psychological	-0.3658	0.0516	0.101136	-7.0829	1.41e-12	5.264e-12
Co-morbid	Self-rated Health	Other	-0.377	0.0617	0.120932	-6.1143	9.7e-10	3.77966e-09
Co-morbid	Risktaking-Auto speeding	Personality	-0.4258	0.0693	0.135828	-6.1436	8.07e-10	3.25682e-09
Co-morbid	Subjective Wellbeing	Psychological	-0.4503	0.0713	0.139748	-6.3177	2.66e-10	1.11326e-09
Co-morbid	Agreeableness	Personality	-0.7786	0.7324	1.4355	-1.063	0.288	0.4068

### Sheet: 20 Relationship of number of g
Supplementary Table 20: Relationship of number of genome-wide significant loci and sample size. Shown in blue are short descriptions of the different OCD GWAS iterations, the number of cases in the analysis (Ncases), the number of genome-wide significant loci (gws SNPs), the number of cases added compared to the previous GWAS (Ncases added), and the number of genome-wide significant SNPs added since the last GWAS (gws SNPs added). On average, 1 genome-wide significant SNP is added per 1000 cases. Below this section are the number of SNPs that reached a specific P-value threshold (5x10-8, 5x10-7, 5x10-6, 5x10-5, 5x10-4, 5x10-3, 0.05) in each of the OCD GWAS analyses for the 30 loci that were identified to be genome-wide significant in the current GWAS (META, last row). The darker red the color is in this section, the more SNPs (out of the original list of 30 loci) are significant in this bin.
	PGC1	PGC OCD2	Full LOO 23andMe	23andMe	iPSYCH-PGC-23andMe	PGC OCD2 + 23andMe	META
Description	International Obsessive Compulsive Disorder Foundation Genetics Collaborative (IOCDF-GC) and OCD Collaborative Genetics Association Studies (OCGAS) 2018	Strom et al 2021	Current meta-analysis excluding 23andMe	23andMe only	Strom et al. 2023	Strom et al 2021 plus 23andMe	Current meta-analysis
Ncases	2688	14688	23493	30167	37015	44307	53660
gws SNPs	0	1	1	7	15	21	30
Ncases added	0	12000	8805	6674	6848	7292	9353
gws SNPs added	0	1	0	6	8	6	9
< 5x10-8	0	1	1	5	11	16	30
< 5x10-7	0	2	2	8	19	23	30
< 5x10-6	0	3	7	16	25	30	30
< 5x10-5	0	5	12	23	27	30	30
< 5x10-4	2	10	17	27	30	30	30
< 5x10-3	4	18	26	30	30	30	30
< 0.05	8	28	29	30	30	30	30
